# Genome-wide association study of nociceptive musculoskeletal pain treatment response in UK Biobank

**DOI:** 10.1101/2022.01.04.22268719

**Authors:** Song Li, Geert Poelmans, Regina L.M. van Boekel, Marieke J.H. Coenen

## Abstract

Drug treatment for nociceptive musculoskeletal pain (NMP) follows a three-step analgesic ladder proposed by the World Health Organization (WHO), starting from non-steroidal anti-inflammatory drugs (NSAIDs), followed by weak or strong opioids until the pain is under control. However, effective pain treatment is challenged by inter-individual differences, and unsatisfied pain treatment response (PTR) rates ranging from 34 to 79% in those suffering from NMP. To investigate the underlying genetic component of PTR, we performed a genome-wide association study (GWAS) in ∼ 23,000 participants with NMP from the UK Biobank. In our primary analysis, we compared NSAID vs. opioid users as a reflection of (non)response to NSAIDs, adjusting for age, sex, BMI, population substructure, and study-specific covariates. One genome-wide significant hit was identified in an intergenic region on chromosome 4, rs549224715 (P = 3.88×10^−8^), and seven signals pass the suggestively significant threshold (P < 1×10^−6^). All identified loci were in non-coding regions, but most variants showed potential regulatory functions. SNPs in LD (r^2^ > 0.6) with the lead SNPs passing the nominal significant threshold (P < 0.05) were mapped to 28 target genes in FUMA. Eight of these 28 genes are involved in processes linked to neuropathic pain and musculoskeletal development. Pathway and network analyses with Ingenuity resulted in the identification of immunity-related processes and a (putative) central role of EGFR. Genetic correlation analysis including 596 traits resulted in the identification of 67 nominally significant (P < 0.05) genetic correlations, and these traits were significantly enriched for chronic pain and socioeconomic status traits (P = 3.35 × 10^−12^). Additionally, we conducted a subtype GWAS for inflammatory NMP and a secondary GWAS for participants with NMP disease history, but no significant hits or overlap with the primary analysis were observed. Overall, we identified one genome-wide significant association in this first GWAS focusing on pain treatment using the analgesic ladder as phenotype. However, we realize that this study lacked power and should be viewed as a first step to elucidate the genetic background of NMP treatment.

## supplementary tables for "Genome-wide association study of nociceptive musculoskeletal pain treatment response in UK Biobank"

### Sheet: supp_table1
Supplementary Table 1. Selected cells and tissues for SNP functional annotation in Haploreg.
Epigenome ID (EID)	Group	Mnemonic	Description
E007	ES-deriv	ESDR.H1.NEUR.PROG	H1 Derived Neuronal Progenitor Cultured Cells
E009	ES-deriv	ESDR.H9.NEUR.PROG	H9 Derived Neuronal Progenitor Cultured Cells
E010	ES-deriv	ESDR.H9.NEUR	H9 Derived Neuron Cultured Cells
E052	Myosat	MUS.SAT	Muscle Satellite Cultured Cells
E053	Neurosph	BRN.CRTX.DR.NRSPHR	Cortex derived primary cultured neurospheres
E054	Neurosph	BRN.GANGEM.DR.NRSPHR	Ganglion Eminence derived primary cultured neurospheres
E055	Epithelial	SKIN.PEN.FRSK.FIB.01	Foreskin Fibroblast Primary Cells skin01
E056	Epithelial	SKIN.PEN.FRSK.FIB.02	Foreskin Fibroblast Primary Cells skin02
E057	Epithelial	SKIN.PEN.FRSK.KER.02	Foreskin Keratinocyte Primary Cells skin02
E058	Epithelial	SKIN.PEN.FRSK.KER.03	Foreskin Keratinocyte Primary Cells skin03
E059	Epithelial	SKIN.PEN.FRSK.MEL.01	Foreskin Melanocyte Primary Cells skin01
E061	Epithelial	SKIN.PEN.FRSK.MEL.03	Foreskin Melanocyte Primary Cells skin03
E066	Other	LIV.ADLT	Liver
E067	Brain	BRN.ANG.GYR	Brain Angular Gyrus
E068	Brain	BRN.ANT.CAUD	Brain Anterior Caudate
E069	Brain	BRN.CING.GYR	Brain Cingulate Gyrus
E070	Brain	BRN.GRM.MTRX	Brain Germinal Matrix
E071	Brain	BRN.HIPP.MID	Brain Hippocampus Middle
E072	Brain	BRN.INF.TMP	Brain Inferior Temporal Lobe
E073	Brain	BRN.DL.PRFRNTL.CRTX	Brain_Dorsolateral_Prefrontal_Cortex
E074	Brain	BRN.SUB.NIG	Brain Substantia Nigra
E081	Brain	BRN.FET.M	Fetal Brain Male
E082	Brain	BRN.FET.F	Fetal Brain Female
E086	Other	KID.FET	Fetal Kidney
E089	Muscle	MUS.TRNK.FET	Fetal Muscle Trunk
E090	Muscle	MUS.LEG.FET	Fetal Muscle Leg
E100	Muscle	MUS.PSOAS	Psoas Muscle
E107	Muscle	MUS.SKLT.M	Skeletal Muscle Male
E108	Muscle	MUS.SKLT.F	Skeletal Muscle Female
E120	ENCODE2012	MUS.HSMM	HSMM Skeletal Muscle Myoblasts Cells
E121	ENCODE2012	MUS.HSMMT	HSMM cell derived Skeletal Muscle Myotubes Cells
E125	ENCODE2012	BRN.NHA	NH-A Astrocytes Primary Cells
E126	ENCODE2012	SKIN.NHDFAD	NHDF-Ad Adult Dermal Fibroblast Primary Cells
E127	ENCODE2012	SKIN.NHEK	NHEK-Epidermal Keratinocyte Primary Cells

### Sheet: supp_table2
Supplementary Table 2. P-value of genes calculated by MAGMA.
Gene	Chromosome	Gene-wide P	SNPs used to calculate gene-wide P	Number of SNPs used
NPTX2	7	2.7099e-05	SNPs in gene +/- 100 kb of flanking regions	796			Gene with gene-wide P < 0.05, based on all SNPs within the gene itself
OSGEP	14	0.00012878	SNPs in gene	35			Gene with gene-wide P < 0.05, based on all SNPs within the gene itself and 100 kilobases (kb) of up- and downstream flanking genetic regions.
UCN	2	0.0001642	SNPs in gene +/- 100 kb of flanking regions	414
MPV17	2	0.00022709	SNPs in gene +/- 100 kb of flanking regions	440
TRIM54	2	0.00027062	SNPs in gene +/- 100 kb of flanking regions	477
SLC30A3	2	0.00027466	SNPs in gene +/- 100 kb of flanking regions	484
DNAJC5G	2	0.00029704	SNPs in gene +/- 100 kb of flanking regions	445
GTF3C2	2	0.0003545	SNPs in gene +/- 100 kb of flanking regions	443
TMEM55B	14	0.00038566	SNPs in gene +/- 100 kb of flanking regions	831
PRR23A	3	0.00040098	SNPs in gene	6
HSP90B1	12	0.00043982	SNPs in gene +/- 100 kb of flanking regions	1066
PNP	14	0.00044062	SNPs in gene +/- 100 kb of flanking regions	866
HCST	19	0.000511	SNPs in gene +/- 100 kb of flanking regions	557
CD300C	17	0.00052767	SNPs in gene	24
APEX1	14	0.00053377	SNPs in gene +/- 100 kb of flanking regions	830
SLC5A6	2	0.00059421	SNPs in gene +/- 100 kb of flanking regions	506
ATRAID	2	0.00059495	SNPs in gene +/- 100 kb of flanking regions	488
TYROBP	19	0.0006165	SNPs in gene +/- 100 kb of flanking regions	566
MESDC1	15	0.00066455	SNPs in gene +/- 100 kb of flanking regions	544
CIITA	16	0.00069612	SNPs in gene	153
NPHS1	19	0.00070808	SNPs in gene +/- 100 kb of flanking regions	652
SPZ1	5	0.00071975	SNPs in gene +/- 100 kb of flanking regions	948
COBL	7	0.00072609	SNPs in gene	781
NFKBID	19	0.00075178	SNPs in gene +/- 100 kb of flanking regions	602
SLMO1	18	0.00076044	SNPs in gene	102
C12orf73	12	0.00077113	SNPs in gene +/- 100 kb of flanking regions	986
KIRREL2	19	0.00078983	SNPs in gene +/- 100 kb of flanking regions	619
APLP1	19	0.00082373	SNPs in gene +/- 100 kb of flanking regions	617
TNFRSF18	1	0.00085622	SNPs in gene	12
CAD	2	0.00088395	SNPs in gene +/- 100 kb of flanking regions	502
MESDC2	15	0.00089735	SNPs in gene	118
KLHL33	14	0.00094135	SNPs in gene +/- 100 kb of flanking regions	839
TUBA8	22	0.00094501	SNPs in gene	61
ZNF429	19	0.00094715	SNPs in gene	127
RNASE10	14	0.00097997	SNPs in gene +/- 100 kb of flanking regions	879
CECR5	22	0.001028	SNPs in gene	110
GNAT1	3	0.0010649	SNPs in gene	4
SPACA4	19	0.0010901	SNPs in gene	1
DFFB	1	0.0011203	SNPs in gene	163
CIAO1	2	0.0011276	SNPs in gene	11
RDH8	19	0.001129	SNPs in gene +/- 100 kb of flanking regions	912
ZNF662	3	0.0011384	SNPs in gene	21
LRFN3	19	0.0011725	SNPs in gene +/- 100 kb of flanking regions	554
SNX17	2	0.0012567	SNPs in gene +/- 100 kb of flanking regions	357
DPY19L3	19	0.0012575	SNPs in gene	213
STX2	12	0.0012789	SNPs in gene	195
NKX2-8	14	0.001317	SNPs in gene +/- 100 kb of flanking regions	678
MRPL57	13	0.0013608	SNPs in gene	8
ATF6	1	0.0014049	SNPs in gene	641
POLR2D	2	0.0014105	SNPs in gene	37
LRRC47	1	0.0014171	SNPs in gene +/- 100 kb of flanking regions	1089
EIF2B4	2	0.0014288	SNPs in gene +/- 100 kb of flanking regions	363
TLX3	5	0.0014657	SNPs in gene	3
ZFYVE16	5	0.0014688	SNPs in gene +/- 100 kb of flanking regions	935
CEP104	1	0.0015267	SNPs in gene +/- 100 kb of flanking regions	1071
NUTM2F	9	0.0015538	SNPs in gene	39
LOC400682	19	0.0015825	SNPs in gene +/- 100 kb of flanking regions	1195
CEMIP	15	0.001647	SNPs in gene +/- 100 kb of flanking regions	1091
SLFN11	17	0.0017558	SNPs in gene	66
FBXO38	5	0.0017593	SNPs in gene +/- 100 kb of flanking regions	748
STAC3	12	0.001785	SNPs in gene	14
SLC38A1	12	0.0017974	SNPs in gene	219
TDG	12	0.0018252	SNPs in gene +/- 100 kb of flanking regions	980
SNRNP200	2	0.0018445	SNPs in gene	42
MPZL1	1	0.0018451	SNPs in gene	226
XXYLT1	3	0.0018494	SNPs in gene +/- 100 kb of flanking regions	1775
NT5DC3	12	0.0018693	SNPs in gene +/- 100 kb of flanking regions	1301
NKX2-1	14	0.0018899	SNPs in gene +/- 100 kb of flanking regions	632
KCNA7	19	0.0019039	SNPs in gene	28
EIF4G3	1	0.0019107	SNPs in gene +/- 100 kb of flanking regions	1484
IPCEF1	6	0.0019419	SNPs in gene +/- 100 kb of flanking regions	1619
BRI3BP	12	0.0019572	SNPs in gene +/- 100 kb of flanking regions	1030
CYP8B1	3	0.0019884	SNPs in gene +/- 100 kb of flanking regions	436
TARS	5	0.0020008	SNPs in gene	93
SFRP4	7	0.0020021	SNPs in gene	58
IP6K1	3	0.0020836	SNPs in gene	126
ZNF513	2	0.0021088	SNPs in gene +/- 100 kb of flanking regions	348
PBLD	10	0.002127	SNPs in gene	185
SPINK7	5	0.0021558	SNPs in gene	15
CNKSR3	6	0.0021823	SNPs in gene +/- 100 kb of flanking regions	1335
EBNA1BP2	1	0.0022324	SNPs in gene +/- 100 kb of flanking regions	910
LGALS1	22	0.0023143	SNPs in gene	11
AMIGO3	3	0.0023368	SNPs in gene +/- 100 kb of flanking regions	350
NTSR2	2	0.0023548	SNPs in gene	32
SFTA3	14	0.0024008	SNPs in gene +/- 100 kb of flanking regions	733
KCNJ14	19	0.0024111	SNPs in gene	26
FAM151B	5	0.0024184	SNPs in gene +/- 100 kb of flanking regions	889
FBN1	15	0.0025038	SNPs in gene	557
ITPKC	19	0.002509	SNPs in gene	63
VPS54	2	0.0025361	SNPs in gene +/- 100 kb of flanking regions	1095
PDE4DIP	1	0.0025522	SNPs in gene	25
NBPF9	1	0.0025522	SNPs in gene +/- 100 kb of flanking regions	25
LILRA5	19	0.0026018	SNPs in gene	11
FAM111B	11	0.0026267	SNPs in gene +/- 100 kb of flanking regions	661
RASL11B	4	0.0026703	SNPs in gene	12
SPINK9	5	0.0027059	SNPs in gene	7
COL5A3	19	0.0027278	SNPs in gene +/- 100 kb of flanking regions	1081
ZNF507	19	0.0027663	SNPs in gene	104
ZNF787	19	0.002783	SNPs in gene +/- 100 kb of flanking regions	1320
TAS2R14	12	0.0028219	SNPs in gene	5
LARP4	12	0.0028277	SNPs in gene	138
ANKRD34B	5	0.0028734	SNPs in gene +/- 100 kb of flanking regions	855
SETD1B	12	0.0029045	SNPs in gene +/- 100 kb of flanking regions	660
LOC100506718	14	0.0029225	SNPs in gene	52
HNRNPF	10	0.0029267	SNPs in gene +/- 100 kb of flanking regions	774
KLK5	19	0.0029274	SNPs in gene +/- 100 kb of flanking regions	930
RNF123	3	0.0029304	SNPs in gene +/- 100 kb of flanking regions	395
PPM1G	2	0.0030263	SNPs in gene +/- 100 kb of flanking regions	401
GMPPB	3	0.0030426	SNPs in gene +/- 100 kb of flanking regions	353
IL6ST	5	0.003049	SNPs in gene +/- 100 kb of flanking regions	792
NMBR	6	0.0030544	SNPs in gene +/- 100 kb of flanking regions	616
DFNB31	9	0.0031118	SNPs in gene	378
MIER3	5	0.0031799	SNPs in gene +/- 100 kb of flanking regions	869
CDHR4	3	0.0032136	SNPs in gene +/- 100 kb of flanking regions	375
LTV1	6	0.0032886	SNPs in gene	54
ZNF92	7	0.0032932	SNPs in gene	93
KRTCAP2	1	0.0033004	SNPs in gene	18
UBA7	3	0.0033114	SNPs in gene +/- 100 kb of flanking regions	371
SAMD10	20	0.0033163	SNPs in gene	19
MBD3L2	19	0.0033233	SNPs in gene +/- 100 kb of flanking regions	752
KLK4	19	0.0033849	SNPs in gene +/- 100 kb of flanking regions	951
MST1	3	0.0034545	SNPs in gene +/- 100 kb of flanking regions	358
RAB3IP	12	0.0034563	SNPs in gene +/- 100 kb of flanking regions	1114
ADCY10	1	0.0034621	SNPs in gene +/- 100 kb of flanking regions	981
TVP23A	16	0.0034705	SNPs in gene +/- 100 kb of flanking regions	1055
KLK6	19	0.0034708	SNPs in gene +/- 100 kb of flanking regions	886
TRPM4	19	0.0035068	SNPs in gene +/- 100 kb of flanking regions	972
APEH	3	0.0035124	SNPs in gene +/- 100 kb of flanking regions	366
PTH1R	3	0.0035303	SNPs in gene	67
HS6ST1	2	0.00354	SNPs in gene +/- 100 kb of flanking regions	962
UQCRHL	1	0.0035652	SNPs in gene	4
SKAP2	7	0.0035764	SNPs in gene	945
TMEM5	12	0.0035806	SNPs in gene	55
AKNA	9	0.0036097	SNPs in gene +/- 100 kb of flanking regions	921
UGP2	2	0.0036235	SNPs in gene +/- 100 kb of flanking regions	665
RAB38	11	0.003686	SNPs in gene	269
SCD	10	0.003696	SNPs in gene	53
ADGRG5	16	0.0037328	SNPs in gene	133
HP1BP3	1	0.0037382	SNPs in gene	111
ITPKB	1	0.0038117	SNPs in gene +/- 100 kb of flanking regions	749
BMP2	20	0.0038498	SNPs in gene +/- 100 kb of flanking regions	743
TEP1	14	0.0038513	SNPs in gene +/- 100 kb of flanking regions	971
DRC1	2	0.0038985	SNPs in gene	168
HNRNPH3	10	0.0039083	SNPs in gene +/- 100 kb of flanking regions	711
PRR23B	3	0.003924	SNPs in gene	1
KLK7	19	0.0039418	SNPs in gene +/- 100 kb of flanking regions	818
CEP192	18	0.0039486	SNPs in gene +/- 100 kb of flanking regions	1141
RCAN3	1	0.0039747	SNPs in gene	132
ZCCHC2	18	0.0039896	SNPs in gene	189
ITPRIPL1	2	0.0040216	SNPs in gene +/- 100 kb of flanking regions	305
ERVMER34-1	4	0.0040283	SNPs in gene +/- 100 kb of flanking regions	507
CCDC102A	16	0.0040481	SNPs in gene +/- 100 kb of flanking regions	900
ZP4	1	0.0040853	SNPs in gene +/- 100 kb of flanking regions	994
SETD4	21	0.0041274	SNPs in gene	88
CR2	1	0.0041285	SNPs in gene +/- 100 kb of flanking regions	519
PDHB	3	0.0041364	SNPs in gene +/- 100 kb of flanking regions	747
CFAP57	1	0.0041394	SNPs in gene +/- 100 kb of flanking regions	1018
DHRS2	14	0.0041771	SNPs in gene	13
PGR	11	0.0042161	SNPs in gene +/- 100 kb of flanking regions	1283
DTX3	12	0.0042267	SNPs in gene	11
PHTF2	7	0.0042374	SNPs in gene	392
TMEM201	1	0.0043427	SNPs in gene	58
OR6Y1	1	0.0043676	SNPs in gene	3
PAX9	14	0.0043765	SNPs in gene +/- 100 kb of flanking regions	741
GRWD1	19	0.0043838	SNPs in gene +/- 100 kb of flanking regions	624
POTEC	18	0.0043895	SNPs in gene +/- 100 kb of flanking regions	649
MAML1	5	0.0043958	SNPs in gene	152
SPATA32	17	0.0043995	SNPs in gene	25
WNT7A	3	0.0044229	SNPs in gene +/- 100 kb of flanking regions	916
THOC7	3	0.0044546	SNPs in gene	63
ZSCAN1	19	0.0044558	SNPs in gene	43
MBD3L3	19	0.0044839	SNPs in gene +/- 100 kb of flanking regions	761
CCDC166	8	0.0045024	SNPs in gene	1
RNASE9	14	0.0045401	SNPs in gene	15
TMEM120B	12	0.004547	SNPs in gene	202
TMEM133	11	0.0045615	SNPs in gene	11
IRS1	2	0.0045988	SNPs in gene +/- 100 kb of flanking regions	698
HNRNPM	19	0.0046037	SNPs in gene	180
SAFB2	19	0.004627	SNPs in gene +/- 100 kb of flanking regions	872
KRBOX1	3	0.0046329	SNPs in gene +/- 100 kb of flanking regions	511
FAM212A	3	0.0046803	SNPs in gene +/- 100 kb of flanking regions	362
TCF23	2	0.0047342	SNPs in gene +/- 100 kb of flanking regions	475
TACR1	2	0.0047692	SNPs in gene +/- 100 kb of flanking regions	1188
FXYD4	10	0.0047913	SNPs in gene +/- 100 kb of flanking regions	681
PIP4K2C	12	0.004843	SNPs in gene	24
UGGT1	2	0.0048456	SNPs in gene +/- 100 kb of flanking regions	1078
C19orf66	19	0.0049694	SNPs in gene +/- 100 kb of flanking regions	748
PDXP	22	0.0049765	SNPs in gene +/- 100 kb of flanking regions	724
HPD	12	0.0050022	SNPs in gene +/- 100 kb of flanking regions	748
DEXI	16	0.0051008	SNPs in gene +/- 100 kb of flanking regions	694
CECR6	22	0.0051062	SNPs in gene +/- 100 kb of flanking regions	844
SMIM1	1	0.0051252	SNPs in gene +/- 100 kb of flanking regions	1003
WNT4	1	0.0051331	SNPs in gene	104
HRC	19	0.0051511	SNPs in gene +/- 100 kb of flanking regions	812
FAM183A	1	0.0051643	SNPs in gene +/- 100 kb of flanking regions	900
CYTH2	19	0.0051647	SNPs in gene	39
PXK	3	0.0051907	SNPs in gene	420
DYTN	2	0.0051951	SNPs in gene +/- 100 kb of flanking regions	994
ATP13A2	1	0.0052025	SNPs in gene +/- 100 kb of flanking regions	778
TRAIP	3	0.0052584	SNPs in gene +/- 100 kb of flanking regions	392
GPX4	19	0.0052889	SNPs in gene	8
EYS	6	0.005341	SNPs in gene +/- 100 kb of flanking regions	7824
C11orf54	11	0.0053952	SNPs in gene	71
SERTAD2	2	0.0054019	SNPs in gene	252
MBOAT1	6	0.0054052	SNPs in gene +/- 100 kb of flanking regions	1167
DCSTAMP	8	0.0054289	SNPs in gene	55
PMM2	16	0.0055642	SNPs in gene	339
TMEM130	7	0.0056266	SNPs in gene +/- 100 kb of flanking regions	786
CHP2	16	0.0056327	SNPs in gene	6
CSK	15	0.005652	SNPs in gene	46
THOC5	22	0.0056834	SNPs in gene	135
TMEM167A	5	0.0056857	SNPs in gene	67
NDUFS4	5	0.0057536	SNPs in gene +/- 100 kb of flanking regions	1169
ACKR2	3	0.0057611	SNPs in gene +/- 100 kb of flanking regions	598
CTGF	6	0.0057659	SNPs in gene	4
DHX37	12	0.0059729	SNPs in gene +/- 100 kb of flanking regions	1066
IL31RA	5	0.0059956	SNPs in gene +/- 100 kb of flanking regions	796
MFAP2	1	0.0060029	SNPs in gene +/- 100 kb of flanking regions	671
RNF216	7	0.0060307	SNPs in gene +/- 100 kb of flanking regions	1869
KCTD6	3	0.0060972	SNPs in gene +/- 100 kb of flanking regions	722
PPFIA3	19	0.0061408	SNPs in gene +/- 100 kb of flanking regions	904
NCAPH	2	0.0062003	SNPs in gene	59
OR6F1	1	0.0062154	SNPs in gene	7
HSP90AB1	6	0.0062182	SNPs in gene	35
DOK4	16	0.0062822	SNPs in gene +/- 100 kb of flanking regions	802
BNC2	9	0.0063489	SNPs in gene	1656
CLDN12	7	0.0063576	SNPs in gene	29
ATP2C1	3	0.0063957	SNPs in gene	369
NLRP8	19	0.0064111	SNPs in gene +/- 100 kb of flanking regions	1388
CBR1	21	0.0064935	SNPs in gene	15
FGD3	9	0.0065244	SNPs in gene +/- 100 kb of flanking regions	1066
VNN1	6	0.0065769	SNPs in gene	172
HSBP1L1	18	0.0065993	SNPs in gene	25
WNT7B	22	0.0066301	SNPs in gene	303
NOL12	22	0.0066361	SNPs in gene +/- 100 kb of flanking regions	719
RCCD1	15	0.0066565	SNPs in gene	36
LOC200726	2	0.0066627	SNPs in gene +/- 100 kb of flanking regions	761
BIRC8	19	0.0066711	SNPs in gene +/- 100 kb of flanking regions	1122
MARCH7	2	0.0066869	SNPs in gene	234
KLK2	19	0.0067961	SNPs in gene +/- 100 kb of flanking regions	986
SLC52A3	20	0.0068154	SNPs in gene +/- 100 kb of flanking regions	1044
GSTK1	7	0.0068198	SNPs in gene	3
MBD3L4	19	0.0068382	SNPs in gene +/- 100 kb of flanking regions	770
BCKDHB	6	0.0068626	SNPs in gene	735
ACBD5	10	0.0068634	SNPs in gene	326
DCAKD	17	0.0068944	SNPs in gene	115
FSCB	14	0.0069518	SNPs in gene	11
TNFRSF19	13	0.0069531	SNPs in gene	405
ASTE1	3	0.007011	SNPs in gene	23
SEH1L	18	0.0070815	SNPs in gene +/- 100 kb of flanking regions	809
TP73	1	0.0071269	SNPs in gene +/- 100 kb of flanking regions	1213
SUV39H2	10	0.0071421	SNPs in gene	61
AACS	12	0.0071425	SNPs in gene +/- 100 kb of flanking regions	1038
ZNF484	9	0.007177	SNPs in gene +/- 100 kb of flanking regions	863
ANGPTL6	19	0.0072076	SNPs in gene +/- 100 kb of flanking regions	730
RNF19B	1	0.0072406	SNPs in gene	72
DUSP12	1	0.0072614	SNPs in gene +/- 100 kb of flanking regions	714
LOC101927844	1	0.0072741	SNPs in gene +/- 100 kb of flanking regions	758
CAMKV	3	0.0073675	SNPs in gene +/- 100 kb of flanking regions	383
KIAA1715	2	0.0073799	SNPs in gene	199
CECR1	22	0.00743	SNPs in gene +/- 100 kb of flanking regions	888
CAPZA3	12	0.0074362	SNPs in gene +/- 100 kb of flanking regions	833
KLK1	19	0.0074529	SNPs in gene +/- 100 kb of flanking regions	947
ADGRG1	16	0.0075079	SNPs in gene +/- 100 kb of flanking regions	1017
PSD3	8	0.0075208	SNPs in gene +/- 100 kb of flanking regions	3903
RHOF	12	0.0075243	SNPs in gene +/- 100 kb of flanking regions	624
CYB5RL	1	0.0075321	SNPs in gene	69
HOXB4	17	0.0075512	SNPs in gene	8
CMYA5	5	0.0075524	SNPs in gene	359
TRABD2A	2	0.0076162	SNPs in gene	218
ZNF888	19	0.0076199	SNPs in gene +/- 100 kb of flanking regions	1003
ACRV1	11	0.0076445	SNPs in gene +/- 100 kb of flanking regions	814
SCN11A	3	0.0076478	SNPs in gene	354
SETD9	5	0.007654	SNPs in gene +/- 100 kb of flanking regions	773
BTLA	3	0.0076637	SNPs in gene	60
C2CD2	21	0.0078467	SNPs in gene +/- 100 kb of flanking regions	1324
GON4L	1	0.0078599	SNPs in gene +/- 100 kb of flanking regions	488
LOC729458	19	0.0078976	SNPs in gene +/- 100 kb of flanking regions	825
NDRG3	20	0.0079181	SNPs in gene	125
PRPF6	20	0.0079277	SNPs in gene	115
SNX20	16	0.007943	SNPs in gene	35
SKIDA1	10	0.0079521	SNPs in gene +/- 100 kb of flanking regions	389
ANKRD62	18	0.0080053	SNPs in gene +/- 100 kb of flanking regions	977
RBPJ	4	0.0080244	SNPs in gene +/- 100 kb of flanking regions	1313
SEMA3F	3	0.0080583	SNPs in gene +/- 100 kb of flanking regions	401
EPHB3	3	0.0080659	SNPs in gene	73
C2orf68	2	0.0081696	SNPs in gene	10
OR5P2	11	0.0081853	SNPs in gene	11
NEUROG3	10	0.0082491	SNPs in gene	3
SH3BP1	22	0.008284	SNPs in gene +/- 100 kb of flanking regions	767
USP39	2	0.0083182	SNPs in gene	95
TRIM46	1	0.008341	SNPs in gene	19
FLRT2	14	0.008374	SNPs in gene	370
SLA2	20	0.008401	SNPs in gene +/- 100 kb of flanking regions	305
FSCN1	7	0.008412	SNPs in gene +/- 100 kb of flanking regions	892
SIRT1	10	0.0084339	SNPs in gene +/- 100 kb of flanking regions	651
HOXB3	17	0.0084344	SNPs in gene	99
NLRP4	19	0.0084445	SNPs in gene +/- 100 kb of flanking regions	1242
SMKR1	7	0.0084593	SNPs in gene	36
ACOX2	3	0.0084636	SNPs in gene +/- 100 kb of flanking regions	851
ZNF100	19	0.0084726	SNPs in gene +/- 100 kb of flanking regions	1160
BBS9	7	0.0085035	SNPs in gene	1722
ZNF557	19	0.0085081	SNPs in gene +/- 100 kb of flanking regions	872
LMTK3	19	0.0085359	SNPs in gene	73
NPM1	5	0.0085682	SNPs in gene +/- 100 kb of flanking regions	684
SENP1	12	0.0085854	SNPs in gene	176
B4GALT4	3	0.0085863	SNPs in gene +/- 100 kb of flanking regions	987
TRIM32	9	0.0086291	SNPs in gene +/- 100 kb of flanking regions	1048
CASC10	10	0.0086706	SNPs in gene +/- 100 kb of flanking regions	425
APOBEC3A	22	0.0086791	SNPs in gene	21
ZNF444	19	0.0086983	SNPs in gene +/- 100 kb of flanking regions	1094
TPD52L3	9	0.0087748	SNPs in gene	14
DKK1	10	0.0087841	SNPs in gene +/- 100 kb of flanking regions	634
SYT11	1	0.0088071	SNPs in gene +/- 100 kb of flanking regions	373
POLR2J	7	0.0088132	SNPs in gene	22
C20orf24	20	0.0089026	SNPs in gene +/- 100 kb of flanking regions	265
ADAM29	4	0.0089283	SNPs in gene +/- 100 kb of flanking regions	1145
KSR1	17	0.0089377	SNPs in gene	353
SPIRE1	18	0.0089626	SNPs in gene +/- 100 kb of flanking regions	1417
CCK	3	0.0089756	SNPs in gene +/- 100 kb of flanking regions	890
FAR1	11	0.0090219	SNPs in gene	145
COQ10B	2	0.0090869	SNPs in gene	30
DHFR	5	0.0090998	SNPs in gene +/- 100 kb of flanking regions	924
MTRNR2L2	5	0.0091074	SNPs in gene +/- 100 kb of flanking regions	847
GGA1	22	0.0091189	SNPs in gene +/- 100 kb of flanking regions	850
ZNF691	1	0.0091244	SNPs in gene	5
CANX	5	0.0091558	SNPs in gene	85
TMCC1	3	0.0091702	SNPs in gene	385
DAP3	1	0.0092066	SNPs in gene	82
RAPGEFL1	17	0.0092849	SNPs in gene +/- 100 kb of flanking regions	465
TLE1	9	0.0092879	SNPs in gene	367
POLR2E	19	0.0093314	SNPs in gene	39
TSPAN15	10	0.0093682	SNPs in gene	442
ROPN1L	5	0.0093705	SNPs in gene +/- 100 kb of flanking regions	504
EI24	11	0.0094021	SNPs in gene	43
OR2K2	9	0.009461	SNPs in gene	4
MDH1B	2	0.0095045	SNPs in gene +/- 100 kb of flanking regions	904
AHCYL2	7	0.0095118	SNPs in gene	531
THSD7B	2	0.0096061	SNPs in gene	3255
CHEK1	11	0.0096354	SNPs in gene +/- 100 kb of flanking regions	950
BTBD2	19	0.0096363	SNPs in gene	127
OR10X1	1	0.0096757	SNPs in gene	5
C1orf174	1	0.0097196	SNPs in gene +/- 100 kb of flanking regions	754
TRIM5	11	0.0097442	SNPs in gene +/- 100 kb of flanking regions	1303
C19orf48	19	0.0097605	SNPs in gene +/- 100 kb of flanking regions	898
NLRP13	19	0.0097652	SNPs in gene +/- 100 kb of flanking regions	1375
PADI2	1	0.0097991	SNPs in gene	294
RIMS2	8	0.0098025	SNPs in gene +/- 100 kb of flanking regions	3650
LOC100996415	22	0.0098077	SNPs in gene +/- 100 kb of flanking regions	353
SERINC5	5	0.0098103	SNPs in gene +/- 100 kb of flanking regions	1466
MYLK4	6	0.0098163	SNPs in gene	519
CDK11A	1	0.009858	SNPs in gene	66
BEST3	12	0.009901	SNPs in gene +/- 100 kb of flanking regions	878
LDHAL6B	15	0.0099361	SNPs in gene	14
LIN7B	19	0.0099492	SNPs in gene +/- 100 kb of flanking regions	789
GLT8D2	12	0.0099552	SNPs in gene +/- 100 kb of flanking regions	1051
SDHB	1	0.010002	SNPs in gene +/- 100 kb of flanking regions	878
XRCC4	5	0.010011	SNPs in gene +/- 100 kb of flanking regions	1253
SH3PXD2B	5	0.010069	SNPs in gene +/- 100 kb of flanking regions	1240
CIB2	15	0.010142	SNPs in gene	107
ATXN7	3	0.01023	SNPs in gene	339
ZNF792	19	0.010264	SNPs in gene +/- 100 kb of flanking regions	714
NUTM2B	10	0.010272	SNPs in gene +/- 100 kb of flanking regions	487
FGGY	1	0.010306	SNPs in gene +/- 100 kb of flanking regions	1893
ATG3	3	0.01032	SNPs in gene +/- 100 kb of flanking regions	678
EXOC1	4	0.010338	SNPs in gene +/- 100 kb of flanking regions	770
ID3	1	0.01036	SNPs in gene +/- 100 kb of flanking regions	567
KLK3	19	0.010365	SNPs in gene +/- 100 kb of flanking regions	1023
GATA6	18	0.010417	SNPs in gene	52
ATP6V1E2	2	0.010456	SNPs in gene	107
SNRNP70	19	0.01059	SNPs in gene +/- 100 kb of flanking regions	831
GRIN2D	19	0.010599	SNPs in gene +/- 100 kb of flanking regions	791
PPAN-P2RY11	19	0.010623	SNPs in gene +/- 100 kb of flanking regions	689
PDS5A	4	0.010702	SNPs in gene +/- 100 kb of flanking regions	1291
VTA1	6	0.010828	SNPs in gene +/- 100 kb of flanking regions	730
NIPSNAP1	22	0.010853	SNPs in gene	77
PRR34	22	0.010861	SNPs in gene +/- 100 kb of flanking regions	651
CYP1A2	15	0.010874	SNPs in gene +/- 100 kb of flanking regions	415
NIF3L1	2	0.010891	SNPs in gene	17
PRDM15	21	0.010918	SNPs in gene	458
SPINK2	4	0.010919	SNPs in gene	53
C19orf54	19	0.011036	SNPs in gene	32
IFNA4	9	0.011111	SNPs in gene	4
NCMAP	1	0.011176	SNPs in gene +/- 100 kb of flanking regions	791
OR56B1	11	0.011274	SNPs in gene	5
TGIF2-C20orf24	20	0.011301	SNPs in gene +/- 100 kb of flanking regions	298
TTLL7	1	0.011337	SNPs in gene	379
GABRR3	3	0.011376	SNPs in gene	120
RNF214	11	0.011411	SNPs in gene +/- 100 kb of flanking regions	807
PRR12	19	0.011442	SNPs in gene	113
RAB20	13	0.011448	SNPs in gene	229
PRR30	2	0.011462	SNPs in gene +/- 100 kb of flanking regions	442
TAGLN	11	0.011484	SNPs in gene	21
POU4F1	13	0.011514	SNPs in gene +/- 100 kb of flanking regions	659
TAS2R42	12	0.011522	SNPs in gene	8
PRODH2	19	0.011529	SNPs in gene +/- 100 kb of flanking regions	591
POMK	8	0.011538	SNPs in gene	62
ALDH1A3	15	0.011587	SNPs in gene	94
ADAMTS18	16	0.011596	SNPs in gene +/- 100 kb of flanking regions	2044
PPAN	19	0.011608	SNPs in gene +/- 100 kb of flanking regions	676
SAP130	2	0.011637	SNPs in gene +/- 100 kb of flanking regions	939
HSPD1	2	0.011673	SNPs in gene	24
FAM186A	12	0.01169	SNPs in gene +/- 100 kb of flanking regions	490
C19orf73	19	0.011715	SNPs in gene +/- 100 kb of flanking regions	765
ARRDC4	15	0.011744	SNPs in gene	70
KRTCAP3	2	0.011765	SNPs in gene	5
FAM111A	11	0.011835	SNPs in gene +/- 100 kb of flanking regions	569
MARCH6	5	0.011888	SNPs in gene +/- 100 kb of flanking regions	780
GALP	19	0.0119	SNPs in gene +/- 100 kb of flanking regions	953
LOC389602	7	0.01191	SNPs in gene	7
HDDC3	15	0.011923	SNPs in gene	4
MBD3L5	19	0.01194	SNPs in gene +/- 100 kb of flanking regions	794
IFNA17	9	0.011957	SNPs in gene	6
ABHD1	2	0.01199	SNPs in gene +/- 100 kb of flanking regions	438
FASTKD2	2	0.011996	SNPs in gene +/- 100 kb of flanking regions	928
NRBP1	2	0.012064	SNPs in gene	21
OR2T8	1	0.012071	SNPs in gene +/- 100 kb of flanking regions	1066
ZNF320	19	0.012075	SNPs in gene +/- 100 kb of flanking regions	1073
MASTL	10	0.01212	SNPs in gene +/- 100 kb of flanking regions	1170
AGO4	1	0.012127	SNPs in gene +/- 100 kb of flanking regions	406
PKNOX2	11	0.012128	SNPs in gene	952
IMMP1L	11	0.012156	SNPs in gene	112
ARHGAP42	11	0.012218	SNPs in gene +/- 100 kb of flanking regions	2383
TJP1	15	0.01222	SNPs in gene	750
ZNF575	19	0.012291	SNPs in gene	6
PREB	2	0.012296	SNPs in gene +/- 100 kb of flanking regions	434
STT3A	11	0.012365	SNPs in gene +/- 100 kb of flanking regions	824
RBM5	3	0.0124	SNPs in gene +/- 100 kb of flanking regions	434
SAFB	19	0.012415	SNPs in gene	95
RPL9	4	0.012427	SNPs in gene +/- 100 kb of flanking regions	757
MREG	2	0.012476	SNPs in gene +/- 100 kb of flanking regions	1005
P2RY11	19	0.012505	SNPs in gene +/- 100 kb of flanking regions	653
KCNN3	1	0.012536	SNPs in gene	539
CSRNP1	3	0.012609	SNPs in gene	41
ZNF649	19	0.012649	SNPs in gene	60
MYPN	10	0.012665	SNPs in gene +/- 100 kb of flanking regions	1175
BTD	3	0.012689	SNPs in gene	162
ELP4	11	0.012702	SNPs in gene	482
MSH3	5	0.012713	SNPs in gene +/- 100 kb of flanking regions	1539
FBP1	9	0.012755	SNPs in gene	166
USP18	22	0.012773	SNPs in gene +/- 100 kb of flanking regions	454
ZNF816-ZNF321P	19	0.012774	SNPs in gene +/- 100 kb of flanking regions	995
HIBCH	2	0.012784	SNPs in gene	401
HERC4	10	0.012812	SNPs in gene	365
IL20	1	0.012817	SNPs in gene +/- 100 kb of flanking regions	537
IL24	1	0.012926	SNPs in gene	18
RIT1	1	0.012938	SNPs in gene +/- 100 kb of flanking regions	369
EIF3G	19	0.012939	SNPs in gene +/- 100 kb of flanking regions	658
ZSCAN5B	19	0.012982	SNPs in gene +/- 100 kb of flanking regions	938
TRAK1	3	0.012988	SNPs in gene +/- 100 kb of flanking regions	1481
GCKR	2	0.013013	SNPs in gene	53
CD302	2	0.013032	SNPs in gene +/- 100 kb of flanking regions	965
HSD11B1L	19	0.013052	SNPs in gene	8
PFKM	12	0.013082	SNPs in gene	119
TRMT10A	4	0.013153	SNPs in gene +/- 100 kb of flanking regions	925
CLSPN	1	0.013155	SNPs in gene	68
DNAJC12	10	0.01317	SNPs in gene +/- 100 kb of flanking regions	781
DNAAF5	7	0.013208	SNPs in gene	283
ARSG	17	0.013253	SNPs in gene	530
NRF1	7	0.013291	SNPs in gene +/- 100 kb of flanking regions	1236
TRIM58	1	0.013314	SNPs in gene	1233
CLUL1	18	0.013394	SNPs in gene	177
FCMR	1	0.01343	SNPs in gene	36
PLXDC1	17	0.013442	SNPs in gene	374
GOLT1B	12	0.013444	SNPs in gene +/- 100 kb of flanking regions	969
CLINT1	5	0.013483	SNPs in gene	212
GP9	3	0.013495	SNPs in gene	5
SH2D4B	10	0.013543	SNPs in gene +/- 100 kb of flanking regions	1155
KIF5A	12	0.013577	SNPs in gene	60
CNBP	3	0.013615	SNPs in gene	25
KDELR1	19	0.013703	SNPs in gene +/- 100 kb of flanking regions	697
SMPD1	11	0.013734	SNPs in gene	11
FAM71B	5	0.013796	SNPs in gene	12
GNAI2	3	0.013841	SNPs in gene +/- 100 kb of flanking regions	391
IL17RA	22	0.013863	SNPs in gene +/- 100 kb of flanking regions	953
SORBS2	4	0.013864	SNPs in gene +/- 100 kb of flanking regions	2569
TMEM100	17	0.013896	SNPs in gene +/- 100 kb of flanking regions	731
PARP2	14	0.013899	SNPs in gene +/- 100 kb of flanking regions	852
CYP1A1	15	0.013927	SNPs in gene +/- 100 kb of flanking regions	390
PAFAH1B2	11	0.013952	SNPs in gene	124
OR11G2	14	0.013955	SNPs in gene	5
YME1L1	10	0.014054	SNPs in gene +/- 100 kb of flanking regions	1173
CHTF8	16	0.014066	SNPs in gene	28
LRRTM4	2	0.01409	SNPs in gene	3293
TUBB6	18	0.014161	SNPs in gene +/- 100 kb of flanking regions	817
CHMP2B	3	0.014253	SNPs in gene +/- 100 kb of flanking regions	1035
SKOR1	15	0.014273	SNPs in gene	39
HAS3	16	0.014273	SNPs in gene	22
ARHGAP33	19	0.014328	SNPs in gene +/- 100 kb of flanking regions	601
ABI2	2	0.01433	SNPs in gene	200
CCDC71	3	0.014384	SNPs in gene	6
CDK4	12	0.014401	SNPs in gene	10
PATE1	11	0.014421	SNPs in gene +/- 100 kb of flanking regions	810
KCNIP2	10	0.014462	SNPs in gene	31
BSN	3	0.01447	SNPs in gene +/- 100 kb of flanking regions	535
NIPAL3	1	0.014562	SNPs in gene +/- 100 kb of flanking regions	870
MANEA	6	0.014565	SNPs in gene +/- 100 kb of flanking regions	896
TRIOBP	22	0.014575	SNPs in gene +/- 100 kb of flanking regions	830
RUFY2	10	0.01461	SNPs in gene +/- 100 kb of flanking regions	961
RMI1	9	0.014636	SNPs in gene	44
OLFM2	19	0.014666	SNPs in gene +/- 100 kb of flanking regions	1079
PRICKLE1	12	0.014743	SNPs in gene	447
FAM110A	20	0.014801	SNPs in gene +/- 100 kb of flanking regions	1140
PPP2CB	8	0.014867	SNPs in gene	61
STARD4	5	0.014876	SNPs in gene	28
SPPL2B	19	0.014892	SNPs in gene	151
C1orf216	1	0.014893	SNPs in gene	9
NOSIP	19	0.014906	SNPs in gene	76
MED17	11	0.014918	SNPs in gene	53
ZNF30	19	0.014923	SNPs in gene +/- 100 kb of flanking regions	755
TMC3	15	0.014927	SNPs in gene	160
ANAPC1	2	0.014988	SNPs in gene	307
NLRP5	19	0.014989	SNPs in gene +/- 100 kb of flanking regions	1412
AGO1	1	0.014993	SNPs in gene +/- 100 kb of flanking regions	416
TMEM60	7	0.015122	SNPs in gene +/- 100 kb of flanking regions	561
PYGB	20	0.015159	SNPs in gene +/- 100 kb of flanking regions	902
B3GALT6	1	0.015163	SNPs in gene	10
YES1	18	0.015179	SNPs in gene	280
SLC38A3	3	0.015256	SNPs in gene +/- 100 kb of flanking regions	370
C4orf17	4	0.015257	SNPs in gene +/- 100 kb of flanking regions	981
ST8SIA2	15	0.015306	SNPs in gene +/- 100 kb of flanking regions	1214
KPNA7	7	0.015314	SNPs in gene +/- 100 kb of flanking regions	719
CASC3	17	0.015317	SNPs in gene +/- 100 kb of flanking regions	521
ZNF512B	20	0.01532	SNPs in gene +/- 100 kb of flanking regions	618
CFAP61	20	0.015328	SNPs in gene	1072
OR10S1	11	0.01533	SNPs in gene +/- 100 kb of flanking regions	894
SLC35B2	6	0.015342	SNPs in gene	7
LOC642643	22	0.015382	SNPs in gene +/- 100 kb of flanking regions	147
RARB	3	0.015383	SNPs in gene +/- 100 kb of flanking regions	2685
IFT172	2	0.015388	SNPs in gene	90
ZNF169	9	0.015448	SNPs in gene +/- 100 kb of flanking regions	814
GYS2	12	0.015477	SNPs in gene +/- 100 kb of flanking regions	1152
DCLK3	3	0.015492	SNPs in gene +/- 100 kb of flanking regions	746
PKD2	4	0.015506	SNPs in gene	181
CCDC27	1	0.015544	SNPs in gene +/- 100 kb of flanking regions	1052
CTIF	18	0.015576	SNPs in gene +/- 100 kb of flanking regions	1826
CARHSP1	16	0.015583	SNPs in gene +/- 100 kb of flanking regions	1103
IFRD2	3	0.015595	SNPs in gene	12
RECQL	12	0.015604	SNPs in gene +/- 100 kb of flanking regions	1067
ITGA6	2	0.01562	SNPs in gene	366
NEURL1B	5	0.015634	SNPs in gene	167
OR11L1	1	0.01576	SNPs in gene +/- 100 kb of flanking regions	1108
NEDD9	6	0.015866	SNPs in gene	687
GXYLT1	12	0.015896	SNPs in gene	185
DEFB108B	11	0.015908	SNPs in gene	22
SP100	2	0.015917	SNPs in gene +/- 100 kb of flanking regions	1551
C19orf70	19	0.015961	SNPs in gene	3
SPX	12	0.015961	SNPs in gene +/- 100 kb of flanking regions	910
OR8D4	11	0.015981	SNPs in gene	10
OR2W3	1	0.016016	SNPs in gene +/- 100 kb of flanking regions	1138
WIPF2	17	0.01606	SNPs in gene +/- 100 kb of flanking regions	560
NF2	22	0.01609	SNPs in gene	208
AFG3L2	18	0.016153	SNPs in gene +/- 100 kb of flanking regions	887
CASP1	11	0.016205	SNPs in gene	46
PRR23C	3	0.016221	SNPs in gene +/- 100 kb of flanking regions	523
CSNK1A1L	13	0.016237	SNPs in gene	9
VPS33B	15	0.016242	SNPs in gene	72
EPT1	2	0.016289	SNPs in gene +/- 100 kb of flanking regions	751
TRIM22	11	0.016307	SNPs in gene +/- 100 kb of flanking regions	1208
PPAP2C	19	0.016327	SNPs in gene	34
SFTPA1	10	0.016328	SNPs in gene +/- 100 kb of flanking regions	781
TRIM34	11	0.016332	SNPs in gene +/- 100 kb of flanking regions	1329
KLK15	19	0.016362	SNPs in gene +/- 100 kb of flanking regions	988
ALKBH4	7	0.016377	SNPs in gene	31
CHRM5	15	0.016444	SNPs in gene	312
HPCA	1	0.016451	SNPs in gene +/- 100 kb of flanking regions	457
FGF18	5	0.016476	SNPs in gene +/- 100 kb of flanking regions	827
IFNA5	9	0.016493	SNPs in gene	1
LOC728026	9	0.0165	SNPs in gene +/- 100 kb of flanking regions	718
TMEM50B	21	0.016517	SNPs in gene +/- 100 kb of flanking regions	591
EPDR1	7	0.016563	SNPs in gene +/- 100 kb of flanking regions	1117
NDUFA4L2	12	0.016601	SNPs in gene +/- 100 kb of flanking regions	361
TNFRSF4	1	0.01664	SNPs in gene	11
RNF219	13	0.016657	SNPs in gene +/- 100 kb of flanking regions	797
LONP1	19	0.016664	SNPs in gene	119
LMAN1L	15	0.01672	SNPs in gene +/- 100 kb of flanking regions	461
LHFPL4	3	0.016747	SNPs in gene	227
CROCC	1	0.016751	SNPs in gene +/- 100 kb of flanking regions	598
TMEM125	1	0.016761	SNPs in gene +/- 100 kb of flanking regions	575
ENOSF1	18	0.016795	SNPs in gene +/- 100 kb of flanking regions	920
FAM122A	9	0.016863	SNPs in gene	6
ZKSCAN3	6	0.016896	SNPs in gene	77
CSNK1A1	5	0.016932	SNPs in gene +/- 100 kb of flanking regions	834
HSPA12A	10	0.01698	SNPs in gene	572
PIAS3	1	0.017026	SNPs in gene	9
SLC25A21	14	0.017029	SNPs in gene +/- 100 kb of flanking regions	2270
POLR2C	16	0.017108	SNPs in gene +/- 100 kb of flanking regions	760
PICK1	22	0.017109	SNPs in gene	36
LIAS	4	0.017174	SNPs in gene	80
HEXIM2	17	0.017176	SNPs in gene	22
TOP2B	3	0.017195	SNPs in gene +/- 100 kb of flanking regions	737
NABP1	2	0.017215	SNPs in gene +/- 100 kb of flanking regions	666
SETMAR	3	0.017225	SNPs in gene +/- 100 kb of flanking regions	914
SCAMP5	15	0.017234	SNPs in gene	81
OR6P1	1	0.017309	SNPs in gene	4
CAMK2D	4	0.017316	SNPs in gene	905
STPG1	1	0.01734	SNPs in gene +/- 100 kb of flanking regions	811
PELI1	2	0.01735	SNPs in gene +/- 100 kb of flanking regions	871
CNGA3	2	0.017364	SNPs in gene	212
CHCHD4	3	0.017376	SNPs in gene +/- 100 kb of flanking regions	620
RBAK	7	0.017437	SNPs in gene +/- 100 kb of flanking regions	1023
ARHGEF37	5	0.017617	SNPs in gene	219
HTR1B	6	0.017633	SNPs in gene +/- 100 kb of flanking regions	887
SEMA4A	1	0.01765	SNPs in gene	59
HOXA1	7	0.017721	SNPs in gene +/- 100 kb of flanking regions	437
GOLGA6L19	15	0.017761	SNPs in gene +/- 100 kb of flanking regions	17
OR14A16	1	0.017767	SNPs in gene +/- 100 kb of flanking regions	1075
PLCZ1	12	0.017787	SNPs in gene +/- 100 kb of flanking regions	1077
HOXA2	7	0.017797	SNPs in gene +/- 100 kb of flanking regions	448
RBAK-RBAKDN	7	0.017823	SNPs in gene +/- 100 kb of flanking regions	1049
PEG10	7	0.017852	SNPs in gene	23
ZNF710	15	0.017868	SNPs in gene +/- 100 kb of flanking regions	776
PRR3	6	0.017887	SNPs in gene	29
TGFB3	14	0.017898	SNPs in gene	64
OR10G4	11	0.017923	SNPs in gene +/- 100 kb of flanking regions	877
CPLX3	15	0.017958	SNPs in gene +/- 100 kb of flanking regions	464
TUB	11	0.018002	SNPs in gene	313
DYNC1LI1	3	0.018041	SNPs in gene +/- 100 kb of flanking regions	1047
FHL2	2	0.018062	SNPs in gene	291
ABAT	16	0.018072	SNPs in gene +/- 100 kb of flanking regions	1678
RNF181	2	0.018088	SNPs in gene	8
SLC35A5	3	0.018113	SNPs in gene +/- 100 kb of flanking regions	654
ASAP3	1	0.018116	SNPs in gene +/- 100 kb of flanking regions	747
MST1R	3	0.01816	SNPs in gene +/- 100 kb of flanking regions	377
TMEM127	2	0.018196	SNPs in gene	20
ADGRF3	2	0.018232	SNPs in gene +/- 100 kb of flanking regions	672
GCNT7	20	0.018253	SNPs in gene	97
TMEM30B	14	0.01828	SNPs in gene +/- 100 kb of flanking regions	624
CDH18	5	0.018281	SNPs in gene	3633
DNAH10	12	0.018286	SNPs in gene	624
R3HDM2	12	0.018295	SNPs in gene +/- 100 kb of flanking regions	692
PCSK7	11	0.018335	SNPs in gene	99
CDK5R1	17	0.018459	SNPs in gene	4
ISY1-RAB43	3	0.018469	SNPs in gene	127
TARP	7	0.018493	SNPs in gene +/- 100 kb of flanking regions	1310
DSN1	20	0.0185	SNPs in gene	25
MT1A	16	0.018569	SNPs in gene	8
TMF1	3	0.018601	SNPs in gene	74
DUSP5	10	0.018654	SNPs in gene	44
TXNL4A	18	0.018658	SNPs in gene	30
SOSTDC1	7	0.018673	SNPs in gene	19
AMMECR1L	2	0.018733	SNPs in gene +/- 100 kb of flanking regions	713
AARSD1	17	0.018735	SNPs in gene	17
SERTAD4	1	0.018764	SNPs in gene +/- 100 kb of flanking regions	713
GRIN3B	19	0.018799	SNPs in gene +/- 100 kb of flanking regions	1140
HPCAL1	2	0.018867	SNPs in gene	577
LOC101928343	17	0.018888	SNPs in gene +/- 100 kb of flanking regions	852
AAMDC	11	0.018894	SNPs in gene	96
TMEM114	16	0.018939	SNPs in gene +/- 100 kb of flanking regions	1126
DHX30	3	0.018978	SNPs in gene	52
SIDT2	11	0.019014	SNPs in gene	62
ZNF705E	11	0.01906	SNPs in gene	43
ABHD12	20	0.019094	SNPs in gene	282
CRNKL1	20	0.019171	SNPs in gene +/- 100 kb of flanking regions	839
GINS4	8	0.019209	SNPs in gene	50
KRTAP10-9	21	0.019266	SNPs in gene	11
KIAA2026	9	0.019277	SNPs in gene	293
TRUB1	10	0.019288	SNPs in gene +/- 100 kb of flanking regions	687
CGREF1	2	0.019317	SNPs in gene +/- 100 kb of flanking regions	437
PTGR1	9	0.019321	SNPs in gene	205
DLK1	14	0.019321	SNPs in gene	22
CTDSP2	12	0.019366	SNPs in gene	48
RFPL4A	19	0.01941	SNPs in gene	14
CYTL1	4	0.019435	SNPs in gene +/- 100 kb of flanking regions	901
DPPA2	3	0.019461	SNPs in gene	59
SOX18	20	0.019535	SNPs in gene	2
MCM3	6	0.019544	SNPs in gene +/- 100 kb of flanking regions	844
COL4A2	13	0.019636	SNPs in gene +/- 100 kb of flanking regions	2092
INHBE	12	0.019687	SNPs in gene	4
NMT1	17	0.01969	SNPs in gene +/- 100 kb of flanking regions	754
C8B	1	0.019691	SNPs in gene	137
PMF1	1	0.019744	SNPs in gene	89
LOC101060181	19	0.019757	SNPs in gene	49
PMF1-BGLAP	1	0.019792	SNPs in gene	92
TP53I11	11	0.019836	SNPs in gene	222
MARCH2	19	0.019896	SNPs in gene	97
RPL27	17	0.019908	SNPs in gene	9
LOC101928093	5	0.019946	SNPs in gene +/- 100 kb of flanking regions	804
ZSCAN12	6	0.019985	SNPs in gene	78
AQP9	15	0.019986	SNPs in gene +/- 100 kb of flanking regions	931
SYCE1L	16	0.019999	SNPs in gene	80
KLB	4	0.02	SNPs in gene +/- 100 kb of flanking regions	812
STK17B	2	0.020071	SNPs in gene +/- 100 kb of flanking regions	823
PPP2R2D	10	0.020214	SNPs in gene	58
CDC6	17	0.020233	SNPs in gene +/- 100 kb of flanking regions	475
OR10G9	11	0.020272	SNPs in gene +/- 100 kb of flanking regions	865
IDH3A	15	0.020286	SNPs in gene	60
NEK10	3	0.020367	SNPs in gene	605
PTGFR	1	0.020441	SNPs in gene	171
FST	5	0.020496	SNPs in gene	19
LGALS2	22	0.020551	SNPs in gene +/- 100 kb of flanking regions	734
TMEM259	19	0.020596	SNPs in gene +/- 100 kb of flanking regions	1145
HIATL1	9	0.020616	SNPs in gene +/- 100 kb of flanking regions	1118
KIF19	17	0.020624	SNPs in gene	113
PLCD3	17	0.020634	SNPs in gene +/- 100 kb of flanking regions	669
MTTP	4	0.020645	SNPs in gene +/- 100 kb of flanking regions	1069
TEX264	3	0.02065	SNPs in gene	46
SLC35E2	1	0.020716	SNPs in gene	34
VN1R4	19	0.020776	SNPs in gene +/- 100 kb of flanking regions	1100
FPR3	19	0.020857	SNPs in gene	127
OR5P3	11	0.020917	SNPs in gene	5
CNTN5	11	0.021043	SNPs in gene	6209
MAN2A2	15	0.021066	SNPs in gene	74
LOC100506374	19	0.021068	SNPs in gene +/- 100 kb of flanking regions	964
NDUFB2	7	0.021093	SNPs in gene	19
TRMT10C	3	0.021102	SNPs in gene	12
GINS1	20	0.021119	SNPs in gene	120
SHMT2	12	0.021196	SNPs in gene +/- 100 kb of flanking regions	359
IFNA14	9	0.021278	SNPs in gene +/- 100 kb of flanking regions	859
LAMB4	7	0.021282	SNPs in gene	289
LTC4S	5	0.02133	SNPs in gene +/- 100 kb of flanking regions	678
OR10A7	12	0.021343	SNPs in gene	2
ACPT	19	0.021397	SNPs in gene +/- 100 kb of flanking regions	869
ACTB	7	0.021399	SNPs in gene +/- 100 kb of flanking regions	954
STRA6	15	0.021419	SNPs in gene	87
TACSTD2	1	0.02146	SNPs in gene	11
ZNF816	19	0.021502	SNPs in gene +/- 100 kb of flanking regions	839
SNTN	3	0.021506	SNPs in gene	71
ADRA2C	4	0.021568	SNPs in gene	5
DPRX	19	0.021612	SNPs in gene +/- 100 kb of flanking regions	839
GLYATL1	11	0.021695	SNPs in gene +/- 100 kb of flanking regions	976
TGIF2	20	0.021712	SNPs in gene +/- 100 kb of flanking regions	277
ROPN1	3	0.021732	SNPs in gene	69
FBXW4	10	0.021783	SNPs in gene	134
ANTXR2	4	0.021884	SNPs in gene	530
ADAMTS7	15	0.021884	SNPs in gene	226
TMEM186	16	0.021941	SNPs in gene +/- 100 kb of flanking regions	1211
GPD1L	3	0.022024	SNPs in gene	279
TMEM43	3	0.022041	SNPs in gene +/- 100 kb of flanking regions	671
NTF4	19	0.022043	SNPs in gene +/- 100 kb of flanking regions	710
C1orf35	1	0.022122	SNPs in gene	8
SIGLEC7	19	0.022177	SNPs in gene	23
RAB43	3	0.022196	SNPs in gene	59
ICAM4	19	0.022199	SNPs in gene	1
SETD5	3	0.022239	SNPs in gene +/- 100 kb of flanking regions	869
FOSB	19	0.022358	SNPs in gene +/- 100 kb of flanking regions	687
DDX31	9	0.022454	SNPs in gene	200
TCEA3	1	0.022493	SNPs in gene +/- 100 kb of flanking regions	706
DTX4	11	0.022538	SNPs in gene +/- 100 kb of flanking regions	644
IZUMO3	9	0.022548	SNPs in gene +/- 100 kb of flanking regions	620
MON1B	16	0.022561	SNPs in gene +/- 100 kb of flanking regions	1215
TCEA2	20	0.022637	SNPs in gene +/- 100 kb of flanking regions	603
NUDCD1	8	0.022657	SNPs in gene	268
ZNF483	9	0.022733	SNPs in gene	185
IFNAR1	21	0.022772	SNPs in gene +/- 100 kb of flanking regions	751
CER1	9	0.022781	SNPs in gene	16
SPDYE2	7	0.022802	SNPs in gene +/- 100 kb of flanking regions	123
FMO5	1	0.022841	SNPs in gene +/- 100 kb of flanking regions	1370
ENTPD6	20	0.022872	SNPs in gene +/- 100 kb of flanking regions	899
EGFR	7	0.022888	SNPs in gene	657
GCLC	6	0.022919	SNPs in gene +/- 100 kb of flanking regions	984
CXADR	21	0.022931	SNPs in gene	252
ERN2	16	0.022976	SNPs in gene +/- 100 kb of flanking regions	788
OR10G8	11	0.023029	SNPs in gene +/- 100 kb of flanking regions	850
FCRLB	1	0.023041	SNPs in gene +/- 100 kb of flanking regions	661
LRRK2	12	0.023056	SNPs in gene +/- 100 kb of flanking regions	1626
ATOH7	10	0.023083	SNPs in gene +/- 100 kb of flanking regions	915
OR2T11	1	0.023105	SNPs in gene	1
STAC	3	0.023111	SNPs in gene +/- 100 kb of flanking regions	1509
SMARCC1	3	0.023143	SNPs in gene	296
FNTA	8	0.023182	SNPs in gene +/- 100 kb of flanking regions	437
LOC101928499	15	0.023192	SNPs in gene +/- 100 kb of flanking regions	771
ELAVL2	9	0.023208	SNPs in gene	442
COQ9	16	0.023221	SNPs in gene +/- 100 kb of flanking regions	823
WIPI1	17	0.02328	SNPs in gene +/- 100 kb of flanking regions	740
CCDC82	11	0.023292	SNPs in gene +/- 100 kb of flanking regions	775
RTN4RL1	17	0.023319	SNPs in gene	365
E2F2	1	0.023332	SNPs in gene +/- 100 kb of flanking regions	632
CCDC80	3	0.023333	SNPs in gene +/- 100 kb of flanking regions	758
CYP2J2	1	0.023353	SNPs in gene	76
RTFDC1	20	0.023357	SNPs in gene	126
ULK3	15	0.023414	SNPs in gene +/- 100 kb of flanking regions	479
LOC100129940	12	0.023449	SNPs in gene +/- 100 kb of flanking regions	515
NPM3	10	0.023517	SNPs in gene +/- 100 kb of flanking regions	282
CCKAR	4	0.023551	SNPs in gene +/- 100 kb of flanking regions	630
ALPI	2	0.023621	SNPs in gene	17
MT1G	16	0.023686	SNPs in gene +/- 100 kb of flanking regions	908
RAD54L2	3	0.023707	SNPs in gene	126
TRG	7	0.02374	SNPs in gene +/- 100 kb of flanking regions	1665
ABCA9	17	0.02376	SNPs in gene	211
TMEM179	14	0.023761	SNPs in gene	45
HSPE1	2	0.023802	SNPs in gene +/- 100 kb of flanking regions	316
SIRT3	11	0.023826	SNPs in gene	124
C2orf80	2	0.023846	SNPs in gene	110
OLFML2B	1	0.023927	SNPs in gene +/- 100 kb of flanking regions	856
FAM198A	3	0.023963	SNPs in gene +/- 100 kb of flanking regions	728
ARHGAP31	3	0.023964	SNPs in gene +/- 100 kb of flanking regions	1232
ALG3	3	0.02397	SNPs in gene	14
DUSP1	5	0.023973	SNPs in gene +/- 100 kb of flanking regions	788
LMNA	1	0.024019	SNPs in gene +/- 100 kb of flanking regions	599
MSL1	17	0.024076	SNPs in gene	31
C1orf204	1	0.024124	SNPs in gene	61
OVCH2	11	0.024126	SNPs in gene +/- 100 kb of flanking regions	1345
OR2L8	1	0.024133	SNPs in gene +/- 100 kb of flanking regions	949
ACBD4	17	0.024147	SNPs in gene +/- 100 kb of flanking regions	629
ACD	16	0.024197	SNPs in gene	7
GDPD1	17	0.024211	SNPs in gene	116
SKA2	17	0.024213	SNPs in gene +/- 100 kb of flanking regions	497
MSX1	4	0.024242	SNPs in gene	20
NXPH4	12	0.024258	SNPs in gene +/- 100 kb of flanking regions	375
PATE3	11	0.024335	SNPs in gene +/- 100 kb of flanking regions	894
IFNA10	9	0.02439	SNPs in gene +/- 100 kb of flanking regions	909
CIAPIN1	16	0.024433	SNPs in gene	71
UBC	12	0.024463	SNPs in gene +/- 100 kb of flanking regions	927
TMEM54	1	0.024488	SNPs in gene +/- 100 kb of flanking regions	440
PAQR8	6	0.024489	SNPs in gene +/- 100 kb of flanking regions	920
INPP1	2	0.024502	SNPs in gene +/- 100 kb of flanking regions	711
DDX25	11	0.024522	SNPs in gene	57
FNDC5	1	0.024537	SNPs in gene +/- 100 kb of flanking regions	452
ZNF493	19	0.024643	SNPs in gene +/- 100 kb of flanking regions	984
PHYHIP	8	0.024728	SNPs in gene	43
TMEM87B	2	0.024732	SNPs in gene	193
LELP1	1	0.024773	SNPs in gene	3
IFNA6	9	0.024778	SNPs in gene	1
CYP20A1	2	0.024794	SNPs in gene +/- 100 kb of flanking regions	539
RPS15A	16	0.024809	SNPs in gene	7
MLLT10	10	0.024878	SNPs in gene +/- 100 kb of flanking regions	739
DIP2B	12	0.025021	SNPs in gene +/- 100 kb of flanking regions	877
CHRNB3	8	0.025027	SNPs in gene +/- 100 kb of flanking regions	797
FGF8	10	0.025036	SNPs in gene +/- 100 kb of flanking regions	289
NOX4	11	0.025075	SNPs in gene	640
SDHAF1	19	0.025102	SNPs in gene +/- 100 kb of flanking regions	591
TRIM6-TRIM34	11	0.025188	SNPs in gene +/- 100 kb of flanking regions	1406
CHD1L	1	0.0252	SNPs in gene	263
HERC2	15	0.025247	SNPs in gene	401
MGAT4B	5	0.025269	SNPs in gene	23
CHRNA6	8	0.025287	SNPs in gene +/- 100 kb of flanking regions	679
ZSCAN31	6	0.025301	SNPs in gene +/- 100 kb of flanking regions	838
KIAA0907	1	0.025306	SNPs in gene +/- 100 kb of flanking regions	390
UBE2QL1	5	0.025327	SNPs in gene	219
BEND4	4	0.025367	SNPs in gene +/- 100 kb of flanking regions	914
XRCC6BP1	12	0.025389	SNPs in gene +/- 100 kb of flanking regions	658
TMEM211	22	0.025421	SNPs in gene	10
DRD1	5	0.025502	SNPs in gene	9
CNN2	19	0.025505	SNPs in gene +/- 100 kb of flanking regions	1181
MT1F	16	0.02551	SNPs in gene +/- 100 kb of flanking regions	936
PPIAL4C	1	0.025514	SNPs in gene +/- 100 kb of flanking regions	1
DNMT1	19	0.02555	SNPs in gene +/- 100 kb of flanking regions	747
ADAM8	10	0.02557	SNPs in gene	60
ZNF845	19	0.02571	SNPs in gene +/- 100 kb of flanking regions	1362
LOC101928635	15	0.025715	SNPs in gene +/- 100 kb of flanking regions	1087
GTF3C4	9	0.02573	SNPs in gene +/- 100 kb of flanking regions	598
DDX4	5	0.025743	SNPs in gene	255
RAB6C	2	0.025744	SNPs in gene	10
MAP3K1	5	0.025762	SNPs in gene +/- 100 kb of flanking regions	890
ADH7	4	0.02578	SNPs in gene +/- 100 kb of flanking regions	1066
TAS2R50	12	0.0258	SNPs in gene	3
TRIP4	15	0.025808	SNPs in gene	142
DTWD1	15	0.025854	SNPs in gene	84
MANF	3	0.025906	SNPs in gene +/- 100 kb of flanking regions	342
MYRFL	12	0.025908	SNPs in gene +/- 100 kb of flanking regions	1236
PATE2	11	0.025925	SNPs in gene +/- 100 kb of flanking regions	881
MT1B	16	0.025935	SNPs in gene +/- 100 kb of flanking regions	934
C10orf76	10	0.025958	SNPs in gene +/- 100 kb of flanking regions	679
RCN3	19	0.025968	SNPs in gene +/- 100 kb of flanking regions	709
CRLF3	17	0.025994	SNPs in gene	152
MESP2	15	0.025998	SNPs in gene	3
PHLDB3	19	0.026052	SNPs in gene	95
POLL	10	0.02608	SNPs in gene	17
LAMB1	7	0.02612	SNPs in gene +/- 100 kb of flanking regions	844
NEK11	3	0.026197	SNPs in gene	848
GRPEL2	5	0.02629	SNPs in gene	20
BARX1	9	0.026354	SNPs in gene +/- 100 kb of flanking regions	788
AFTPH	2	0.0264	SNPs in gene +/- 100 kb of flanking regions	742
FAM160B1	10	0.026418	SNPs in gene	270
CEP68	2	0.02644	SNPs in gene	112
IFNA16	9	0.026474	SNPs in gene +/- 100 kb of flanking regions	895
LRRC37B	17	0.026503	SNPs in gene	54
LY75-CD302	2	0.026592	SNPs in gene +/- 100 kb of flanking regions	1317
ARL6IP5	3	0.026709	SNPs in gene	77
ZC2HC1B	6	0.026852	SNPs in gene +/- 100 kb of flanking regions	777
CEP131	17	0.026856	SNPs in gene	155
GABBR2	9	0.026868	SNPs in gene +/- 100 kb of flanking regions	2546
ADAM19	5	0.0269	SNPs in gene	718
PSMD9	12	0.026939	SNPs in gene +/- 100 kb of flanking regions	667
POU2AF1	11	0.027005	SNPs in gene	110
PIGR	1	0.027048	SNPs in gene	54
POGK	1	0.027055	SNPs in gene +/- 100 kb of flanking regions	632
ZNF577	19	0.02715	SNPs in gene	217
RBM6	3	0.027153	SNPs in gene +/- 100 kb of flanking regions	641
COX6C	8	0.027186	SNPs in gene	46
SLC2A2	3	0.027266	SNPs in gene	85
CDIPT	16	0.027284	SNPs in gene	3
COL2A1	12	0.027313	SNPs in gene +/- 100 kb of flanking regions	847
POU1F1	3	0.027315	SNPs in gene +/- 100 kb of flanking regions	977
CD55	1	0.027334	SNPs in gene +/- 100 kb of flanking regions	618
FCRLA	1	0.027339	SNPs in gene +/- 100 kb of flanking regions	652
ZBTB21	21	0.027375	SNPs in gene +/- 100 kb of flanking regions	1082
TBC1D4	13	0.027393	SNPs in gene	600
JAGN1	3	0.027423	SNPs in gene	14
SUZ12	17	0.027423	SNPs in gene	188
OR52N4	11	0.027428	SNPs in gene	132
HPS6	10	0.027454	SNPs in gene +/- 100 kb of flanking regions	372
FBXO7	22	0.027498	SNPs in gene +/- 100 kb of flanking regions	987
DPH1	17	0.0276	SNPs in gene +/- 100 kb of flanking regions	734
TYMSOS	18	0.027604	SNPs in gene +/- 100 kb of flanking regions	887
IFNGR2	21	0.027607	SNPs in gene +/- 100 kb of flanking regions	673
IRX2	5	0.027608	SNPs in gene	7
C17orf77	17	0.02776	SNPs in gene +/- 100 kb of flanking regions	904
PTPN2	18	0.027784	SNPs in gene +/- 100 kb of flanking regions	1017
NAA20	20	0.027836	SNPs in gene +/- 100 kb of flanking regions	797
MIR1-1HG	20	0.027836	SNPs in gene +/- 100 kb of flanking regions	561
KRTAP10-10	21	0.027857	SNPs in gene	14
CDK1	10	0.027876	SNPs in gene +/- 100 kb of flanking regions	859
GATA3	10	0.027885	SNPs in gene +/- 100 kb of flanking regions	950
QRICH2	17	0.02791	SNPs in gene	140
PCYOX1L	5	0.027913	SNPs in gene	16
TBX1	22	0.027945	SNPs in gene	99
VSX1	20	0.027953	SNPs in gene	40
FCGRT	19	0.027968	SNPs in gene +/- 100 kb of flanking regions	695
G3BP2	4	0.02798	SNPs in gene	230
SMCP	1	0.028006	SNPs in gene	29
PPP1R1C	2	0.028058	SNPs in gene	508
OR1C1	1	0.02806	SNPs in gene +/- 100 kb of flanking regions	1016
LMO4	1	0.028064	SNPs in gene +/- 100 kb of flanking regions	812
RAD1	5	0.028078	SNPs in gene	24
OCM	7	0.028087	SNPs in gene +/- 100 kb of flanking regions	905
DDIT4	10	0.028092	SNPs in gene	4
N4BP2	4	0.028139	SNPs in gene +/- 100 kb of flanking regions	1113
PSMA6	14	0.028151	SNPs in gene	139
RSBN1L	7	0.02818	SNPs in gene +/- 100 kb of flanking regions	820
SLC25A16	10	0.028211	SNPs in gene +/- 100 kb of flanking regions	895
ADAM23	2	0.028265	SNPs in gene +/- 100 kb of flanking regions	1218
ISY1	3	0.028288	SNPs in gene	57
HFE2	1	0.0283	SNPs in gene +/- 100 kb of flanking regions	178
HIPK1	1	0.028342	SNPs in gene	81
SUV420H1	11	0.028383	SNPs in gene	122
RGS10	10	0.02841	SNPs in gene +/- 100 kb of flanking regions	870
SYNE4	19	0.028412	SNPs in gene +/- 100 kb of flanking regions	617
CLEC16A	16	0.028439	SNPs in gene +/- 100 kb of flanking regions	1520
OR10G7	11	0.028485	SNPs in gene +/- 100 kb of flanking regions	849
IRF3	19	0.028487	SNPs in gene +/- 100 kb of flanking regions	535
MT1M	16	0.028496	SNPs in gene +/- 100 kb of flanking regions	1024
HOOK3	8	0.028593	SNPs in gene +/- 100 kb of flanking regions	693
PRR4	12	0.028616	SNPs in gene	10
STRA8	7	0.028652	SNPs in gene	50
ARID4A	14	0.028674	SNPs in gene	125
PRR11	17	0.028713	SNPs in gene +/- 100 kb of flanking regions	530
MT1H	16	0.028853	SNPs in gene +/- 100 kb of flanking regions	906
SOHLH1	9	0.028905	SNPs in gene	44
DPYSL4	10	0.028925	SNPs in gene	82
LOC101929373	10	0.028947	SNPs in gene	69
ZNF812	19	0.028971	SNPs in gene	54
OR4D5	11	0.028988	SNPs in gene +/- 100 kb of flanking regions	869
GLYATL3	6	0.028998	SNPs in gene	92
ACAP2	3	0.029014	SNPs in gene +/- 100 kb of flanking regions	1093
NUP93	16	0.029046	SNPs in gene +/- 100 kb of flanking regions	1243
ZFP36L1	14	0.029104	SNPs in gene +/- 100 kb of flanking regions	841
ADGB	6	0.029194	SNPs in gene +/- 100 kb of flanking regions	1227
FBP2	9	0.029253	SNPs in gene +/- 100 kb of flanking regions	1085
SEPT14	7	0.029262	SNPs in gene	242
SKIV2L2	5	0.029273	SNPs in gene	298
LDHB	12	0.029281	SNPs in gene +/- 100 kb of flanking regions	639
C15orf32	15	0.029322	SNPs in gene +/- 100 kb of flanking regions	1111
HSPA14	10	0.029345	SNPs in gene	57
MON1A	3	0.029361	SNPs in gene +/- 100 kb of flanking regions	401
XKR5	8	0.029367	SNPs in gene	91
SUPT4H1	17	0.029419	SNPs in gene	23
IFNA21	9	0.029441	SNPs in gene +/- 100 kb of flanking regions	879
CD300E	17	0.029469	SNPs in gene +/- 100 kb of flanking regions	840
ZFR	5	0.029551	SNPs in gene	276
SUMF1	3	0.029608	SNPs in gene +/- 100 kb of flanking regions	1215
SDC4	20	0.029663	SNPs in gene	80
NLRP11	19	0.029694	SNPs in gene +/- 100 kb of flanking regions	1260
PDAP1	7	0.029713	SNPs in gene	20
SF3B1	2	0.029725	SNPs in gene	70
C8orf33	8	0.029726	SNPs in gene	8
FAM170B	10	0.02974	SNPs in gene	15
NBPF10	1	0.02977	SNPs in gene +/- 100 kb of flanking regions	118
AGTR1	3	0.029834	SNPs in gene +/- 100 kb of flanking regions	900
FBXL17	5	0.02986	SNPs in gene	1472
CCDC3	10	0.029864	SNPs in gene +/- 100 kb of flanking regions	1818
IFNA7	9	0.029932	SNPs in gene +/- 100 kb of flanking regions	905
OR4D1	17	0.02996	SNPs in gene	3
PSMA3	14	0.02998	SNPs in gene	56
HSD17B8	6	0.029982	SNPs in gene	8
IL17F	6	0.029991	SNPs in gene +/- 100 kb of flanking regions	794
GUCY1B3	4	0.030033	SNPs in gene	166
RCC1	1	0.030111	SNPs in gene	87
UBE2L3	22	0.030143	SNPs in gene	139
PARM1	4	0.03015	SNPs in gene	245
POLR2J3	7	0.030151	SNPs in gene +/- 100 kb of flanking regions	153
SEMA3B	3	0.030182	SNPs in gene +/- 100 kb of flanking regions	324
MT1E	16	0.030209	SNPs in gene +/- 100 kb of flanking regions	1032
CD3EAP	19	0.030328	SNPs in gene +/- 100 kb of flanking regions	710
TMEM258	11	0.030427	SNPs in gene	6
C12orf76	12	0.03044	SNPs in gene	108
NRP1	10	0.030502	SNPs in gene	634
OTOF	2	0.030507	SNPs in gene +/- 100 kb of flanking regions	983
CADM3	1	0.03051	SNPs in gene	87
OR10J5	1	0.030543	SNPs in gene +/- 100 kb of flanking regions	907
OR6T1	11	0.030551	SNPs in gene +/- 100 kb of flanking regions	855
MGEA5	10	0.030557	SNPs in gene +/- 100 kb of flanking regions	336
SFT2D1	6	0.030612	SNPs in gene	57
FBXL18	7	0.030813	SNPs in gene +/- 100 kb of flanking regions	1066
RNF139	8	0.030836	SNPs in gene	36
CKB	14	0.030837	SNPs in gene	6
SLAIN2	4	0.030859	SNPs in gene +/- 100 kb of flanking regions	883
ABLIM1	10	0.030979	SNPs in gene	774
MT1X	16	0.031022	SNPs in gene +/- 100 kb of flanking regions	868
MARS	12	0.031054	SNPs in gene +/- 100 kb of flanking regions	443
GPR27	3	0.031155	SNPs in gene +/- 100 kb of flanking regions	661
EDDM3B	14	0.031177	SNPs in gene	23
SPRYD4	12	0.031183	SNPs in gene	5
RGS19	20	0.03122	SNPs in gene +/- 100 kb of flanking regions	568
ATP1B3	3	0.031226	SNPs in gene	197
TMEM106C	12	0.031287	SNPs in gene +/- 100 kb of flanking regions	766
TYMS	18	0.031302	SNPs in gene +/- 100 kb of flanking regions	887
DTD1	20	0.031319	SNPs in gene	765
HOXB2	17	0.031321	SNPs in gene +/- 100 kb of flanking regions	650
OVCA2	17	0.031446	SNPs in gene +/- 100 kb of flanking regions	685
CPO	2	0.03147	SNPs in gene	99
ZNF239	10	0.031477	SNPs in gene +/- 100 kb of flanking regions	832
HEXIM1	17	0.031484	SNPs in gene +/- 100 kb of flanking regions	593
LDB1	10	0.031515	SNPs in gene +/- 100 kb of flanking regions	386
ZNF468	19	0.031519	SNPs in gene +/- 100 kb of flanking regions	1033
SYNGR4	19	0.03155	SNPs in gene +/- 100 kb of flanking regions	758
SCAMP2	15	0.03158	SNPs in gene +/- 100 kb of flanking regions	512
SNX22	15	0.031604	SNPs in gene	14
DUSP16	12	0.031684	SNPs in gene +/- 100 kb of flanking regions	865
ZNF648	1	0.031752	SNPs in gene +/- 100 kb of flanking regions	659
PRRG2	19	0.031769	SNPs in gene +/- 100 kb of flanking regions	623
FNDC4	2	0.031779	SNPs in gene	9
MCHR1	22	0.031804	SNPs in gene +/- 100 kb of flanking regions	594
POU3F3	2	0.031933	SNPs in gene	2
WISP2	20	0.031952	SNPs in gene	24
ERCC1	19	0.031963	SNPs in gene	276
CYP2A13	19	0.03197	SNPs in gene	24
SLC38A6	14	0.032006	SNPs in gene +/- 100 kb of flanking regions	790
THBS3	1	0.032017	SNPs in gene	20
IL10RB	21	0.032164	SNPs in gene +/- 100 kb of flanking regions	883
CMPK2	2	0.03224	SNPs in gene +/- 100 kb of flanking regions	587
ESCO2	8	0.032264	SNPs in gene	134
MOB4	2	0.032302	SNPs in gene +/- 100 kb of flanking regions	407
TMSB10	2	0.032384	SNPs in gene +/- 100 kb of flanking regions	592
JRKL	11	0.032424	SNPs in gene +/- 100 kb of flanking regions	666
RAN	12	0.032462	SNPs in gene +/- 100 kb of flanking regions	870
ZBTB11	3	0.032472	SNPs in gene	51
OSBPL9	1	0.032474	SNPs in gene	313
EXOC4	7	0.032487	SNPs in gene	1678
ABRA	8	0.03249	SNPs in gene +/- 100 kb of flanking regions	624
MTRNR2L6	7	0.032543	SNPs in gene	7
OR10Z1	1	0.032585	SNPs in gene	3
EMC7	15	0.032615	SNPs in gene +/- 100 kb of flanking regions	688
RANBP6	9	0.032622	SNPs in gene +/- 100 kb of flanking regions	683
SEC16B	1	0.032769	SNPs in gene +/- 100 kb of flanking regions	943
LY75	2	0.03286	SNPs in gene +/- 100 kb of flanking regions	1184
PBK	8	0.032894	SNPs in gene	163
UGDH	4	0.032954	SNPs in gene	133
CIDEA	18	0.032955	SNPs in gene +/- 100 kb of flanking regions	813
DPH6	15	0.033061	SNPs in gene	464
ZSCAN23	6	0.033074	SNPs in gene +/- 100 kb of flanking regions	763
KRTAP9-2	17	0.033082	SNPs in gene	2
P2RY12	3	0.033107	SNPs in gene	168
UQCC1	20	0.033115	SNPs in gene	215
SLC18A1	8	0.033141	SNPs in gene	209
PRKAB2	1	0.033142	SNPs in gene +/- 100 kb of flanking regions	1239
ANKRD28	3	0.033168	SNPs in gene +/- 100 kb of flanking regions	1115
TEKT2	1	0.03317	SNPs in gene	3
LOC100130520	17	0.033227	SNPs in gene	33
COL5A2	2	0.033247	SNPs in gene	456
HOXB5	17	0.033257	SNPs in gene +/- 100 kb of flanking regions	637
EDC3	15	0.033322	SNPs in gene +/- 100 kb of flanking regions	478
SCNN1D	1	0.033331	SNPs in gene +/- 100 kb of flanking regions	888
MAP4	3	0.033351	SNPs in gene	345
ATP6V1C2	2	0.033355	SNPs in gene +/- 100 kb of flanking regions	1230
ALKBH6	19	0.033403	SNPs in gene +/- 100 kb of flanking regions	610
LAMA2	6	0.03344	SNPs in gene	1940
KCNK15	20	0.033547	SNPs in gene	19
FRYL	4	0.033585	SNPs in gene +/- 100 kb of flanking regions	929
WDR33	2	0.033589	SNPs in gene +/- 100 kb of flanking regions	1058
LKAAEAR1	20	0.033598	SNPs in gene +/- 100 kb of flanking regions	565
SLC30A2	1	0.033627	SNPs in gene	17
HOXB13	17	0.033656	SNPs in gene	8
PTGS1	9	0.033662	SNPs in gene	123
AMFR	16	0.033671	SNPs in gene +/- 100 kb of flanking regions	730
CARD16	11	0.033755	SNPs in gene	20
STRIP2	7	0.033774	SNPs in gene +/- 100 kb of flanking regions	823
GMNC	3	0.033799	SNPs in gene	114
CD300LD	17	0.033804	SNPs in gene +/- 100 kb of flanking regions	926
PEX26	22	0.033805	SNPs in gene +/- 100 kb of flanking regions	886
PCLO	7	0.033806	SNPs in gene	1331
GPALPP1	13	0.033905	SNPs in gene	130
KRTAP12-3	21	0.03391	SNPs in gene	2
RBM15B	3	0.033921	SNPs in gene +/- 100 kb of flanking regions	346
NXPE3	3	0.033963	SNPs in gene +/- 100 kb of flanking regions	599
HSPE1-MOB4	2	0.033976	SNPs in gene +/- 100 kb of flanking regions	429
FAM3B	21	0.033982	SNPs in gene	151
SLC16A8	22	0.03407	SNPs in gene +/- 100 kb of flanking regions	567
SCAF1	19	0.034087	SNPs in gene +/- 100 kb of flanking regions	590
DDN	12	0.034136	SNPs in gene	8
RARA	17	0.034136	SNPs in gene +/- 100 kb of flanking regions	561
C15orf38-AP3S2	15	0.034141	SNPs in gene +/- 100 kb of flanking regions	814
XPC	3	0.034163	SNPs in gene +/- 100 kb of flanking regions	777
AGO3	1	0.034184	SNPs in gene +/- 100 kb of flanking regions	536
VSTM5	11	0.03423	SNPs in gene +/- 100 kb of flanking regions	815
TXNIP	1	0.034354	SNPs in gene +/- 100 kb of flanking regions	216
GPRC5A	12	0.034369	SNPs in gene	84
LRWD1	7	0.034404	SNPs in gene	51
C18orf42	18	0.03441	SNPs in gene +/- 100 kb of flanking regions	1035
DRC7	16	0.034463	SNPs in gene	111
PROSER3	19	0.034466	SNPs in gene +/- 100 kb of flanking regions	608
GPR37	7	0.034472	SNPs in gene +/- 100 kb of flanking regions	709
HLA-E	6	0.034484	SNPs in gene +/- 100 kb of flanking regions	1361
WRNIP1	6	0.034735	SNPs in gene +/- 100 kb of flanking regions	1062
FAM26E	6	0.034813	SNPs in gene	18
HAND2	4	0.034823	SNPs in gene	6
USO1	4	0.034832	SNPs in gene	208
ALKBH3	11	0.034873	SNPs in gene +/- 100 kb of flanking regions	931
RALGAPA1	14	0.034893	SNPs in gene	486
ORM2	9	0.034911	SNPs in gene +/- 100 kb of flanking regions	670
AMBP	9	0.034919	SNPs in gene	61
PRADC1	2	0.034979	SNPs in gene	16
FAM21A	10	0.035004	SNPs in gene +/- 100 kb of flanking regions	250
C11orf96	11	0.03501	SNPs in gene +/- 100 kb of flanking regions	917
KRTAP10-11	21	0.035068	SNPs in gene	3
PUS3	11	0.035295	SNPs in gene +/- 100 kb of flanking regions	865
APCS	1	0.035395	SNPs in gene +/- 100 kb of flanking regions	830
AGAP6	10	0.035423	SNPs in gene +/- 100 kb of flanking regions	250
GRM2	3	0.035462	SNPs in gene +/- 100 kb of flanking regions	259
RPP14	3	0.035465	SNPs in gene +/- 100 kb of flanking regions	904
NEFH	22	0.035473	SNPs in gene +/- 100 kb of flanking regions	673
NUBP1	16	0.0355	SNPs in gene +/- 100 kb of flanking regions	1005
NFKBIZ	3	0.035509	SNPs in gene +/- 100 kb of flanking regions	576
CGB7	19	0.035605	SNPs in gene +/- 100 kb of flanking regions	702
ELAC2	17	0.035612	SNPs in gene +/- 100 kb of flanking regions	1102
HSD17B7	1	0.035624	SNPs in gene +/- 100 kb of flanking regions	778
C1orf210	1	0.035673	SNPs in gene +/- 100 kb of flanking regions	525
GAD1	2	0.035685	SNPs in gene	127
C2orf73	2	0.03569	SNPs in gene	86
ARPIN	15	0.035692	SNPs in gene +/- 100 kb of flanking regions	519
GNL1	6	0.035705	SNPs in gene +/- 100 kb of flanking regions	982
DTNBP1	6	0.035756	SNPs in gene	359
HOOK1	1	0.035765	SNPs in gene	153
KRTAP12-4	21	0.035807	SNPs in gene	3
WBSCR17	7	0.035832	SNPs in gene	2264
HSD17B12	11	0.035851	SNPs in gene +/- 100 kb of flanking regions	1129
COMMD8	4	0.035968	SNPs in gene	27
POLE4	2	0.036006	SNPs in gene +/- 100 kb of flanking regions	659
SLC2A8	9	0.036028	SNPs in gene	27
VN1R2	19	0.036064	SNPs in gene +/- 100 kb of flanking regions	1097
ZSCAN9	6	0.036117	SNPs in gene	36
MMD2	7	0.036155	SNPs in gene +/- 100 kb of flanking regions	1224
HYLS1	11	0.036194	SNPs in gene +/- 100 kb of flanking regions	874
RXFP4	1	0.036199	SNPs in gene +/- 100 kb of flanking regions	365
HIGD1A	3	0.0362	SNPs in gene +/- 100 kb of flanking regions	558
ZNF564	19	0.036238	SNPs in gene	123
SLC25A33	1	0.036249	SNPs in gene	68
CASP8	2	0.036282	SNPs in gene +/- 100 kb of flanking regions	731
EDF1	9	0.036303	SNPs in gene	12
DCTN5	16	0.036382	SNPs in gene	117
OCIAD1	4	0.0364	SNPs in gene	50
ARHGEF2	1	0.036408	SNPs in gene +/- 100 kb of flanking regions	415
RIMBP3C	22	0.036413	SNPs in gene +/- 100 kb of flanking regions	242
ZNF431	19	0.036431	SNPs in gene	100
PTPRS	19	0.036441	SNPs in gene	516
TRIM37	17	0.036499	SNPs in gene +/- 100 kb of flanking regions	635
ACAP3	1	0.03652	SNPs in gene +/- 100 kb of flanking regions	854
CREBL2	12	0.036533	SNPs in gene +/- 100 kb of flanking regions	583
UBA3	3	0.036644	SNPs in gene	55
POLB	8	0.036667	SNPs in gene	73
SOGA1	20	0.03668	SNPs in gene +/- 100 kb of flanking regions	509
LDLRAD4	18	0.036707	SNPs in gene +/- 100 kb of flanking regions	2175
ARHGAP15	2	0.036731	SNPs in gene	1719
TATDN1	8	0.036737	SNPs in gene	137
GRAMD1A	19	0.036829	SNPs in gene +/- 100 kb of flanking regions	784
RBM17	10	0.036838	SNPs in gene	126
HOXA3	7	0.036856	SNPs in gene +/- 100 kb of flanking regions	520
VASP	19	0.036906	SNPs in gene	58
AREL1	14	0.036911	SNPs in gene	89
RFPL4AL1	19	0.036912	SNPs in gene +/- 100 kb of flanking regions	1007
ARL6IP1	16	0.037023	SNPs in gene	24
PPRC1	10	0.037037	SNPs in gene +/- 100 kb of flanking regions	403
SDPR	2	0.037139	SNPs in gene	28
ALAD	9	0.037334	SNPs in gene	36
CEBPA	19	0.037372	SNPs in gene	5
LOC100996574	9	0.037626	SNPs in gene	10
MARCH11	5	0.037626	SNPs in gene +/- 100 kb of flanking regions	978
VRTN	14	0.037677	SNPs in gene	12
SLC10A4	4	0.037691	SNPs in gene	15
HTR5A	7	0.037738	SNPs in gene	93
KIRREL	1	0.037766	SNPs in gene	382
RBBP6	16	0.037791	SNPs in gene +/- 100 kb of flanking regions	862
KCNF1	2	0.037848	SNPs in gene +/- 100 kb of flanking regions	1004
PIK3CD	1	0.037945	SNPs in gene +/- 100 kb of flanking regions	551
C1QTNF9B	13	0.037946	SNPs in gene	26
CHD5	1	0.037959	SNPs in gene	309
ABCA7	19	0.038038	SNPs in gene +/- 100 kb of flanking regions	1229
ARHGEF40	14	0.038056	SNPs in gene	53
OR1F1	16	0.038122	SNPs in gene	2
NOTUM	17	0.038122	SNPs in gene	26
INSIG2	2	0.038145	SNPs in gene	52
MMRN2	10	0.038158	SNPs in gene	60
E2F3	6	0.038197	SNPs in gene +/- 100 kb of flanking regions	869
GBA	1	0.038233	SNPs in gene +/- 100 kb of flanking regions	383
FAM132A	1	0.03827	SNPs in gene +/- 100 kb of flanking regions	864
HEPHL1	11	0.038328	SNPs in gene +/- 100 kb of flanking regions	971
TET1	10	0.038332	SNPs in gene	511
NTNG1	1	0.038345	SNPs in gene +/- 100 kb of flanking regions	1407
PDE4A	19	0.038405	SNPs in gene	106
PPM1N	19	0.038405	SNPs in gene +/- 100 kb of flanking regions	686
GP1BB	22	0.038409	SNPs in gene	1
SLC22A13	3	0.038435	SNPs in gene	22
ADCK4	19	0.038444	SNPs in gene	69
TMEM72	10	0.038462	SNPs in gene +/- 100 kb of flanking regions	717
MICALL2	7	0.038465	SNPs in gene	116
HSD17B4	5	0.038507	SNPs in gene +/- 100 kb of flanking regions	1025
HOXB6	17	0.038538	SNPs in gene +/- 100 kb of flanking regions	653
VAX1	10	0.038552	SNPs in gene	7
CEP76	18	0.038581	SNPs in gene +/- 100 kb of flanking regions	878
OR7E24	19	0.038663	SNPs in gene	4
LOH12CR1	12	0.03869	SNPs in gene +/- 100 kb of flanking regions	1177
ECE1	1	0.038722	SNPs in gene +/- 100 kb of flanking regions	1094
OR7A17	19	0.038725	SNPs in gene	8
DDIT3	12	0.038747	SNPs in gene +/- 100 kb of flanking regions	403
BAIAP2L2	22	0.038982	SNPs in gene	62
AGR2	7	0.039001	SNPs in gene	66
PYROXD1	12	0.039065	SNPs in gene +/- 100 kb of flanking regions	1127
PLK1	16	0.039088	SNPs in gene +/- 100 kb of flanking regions	751
IL22RA2	6	0.039131	SNPs in gene	104
FAM189B	1	0.039141	SNPs in gene +/- 100 kb of flanking regions	376
OPRL1	20	0.039141	SNPs in gene +/- 100 kb of flanking regions	620
METAP1D	2	0.039147	SNPs in gene	261
FBXL7	5	0.039161	SNPs in gene +/- 100 kb of flanking regions	1740
ARPC2	2	0.039178	SNPs in gene	99
RNF11	1	0.039181	SNPs in gene	107
FAM169B	15	0.039234	SNPs in gene	280
SERTM1	13	0.039301	SNPs in gene +/- 100 kb of flanking regions	607
PLN	6	0.039312	SNPs in gene +/- 100 kb of flanking regions	606
LOC101927572	19	0.039361	SNPs in gene +/- 100 kb of flanking regions	693
ZNF43	19	0.039362	SNPs in gene +/- 100 kb of flanking regions	1001
HMGA2	12	0.039398	SNPs in gene +/- 100 kb of flanking regions	822
LSMEM2	3	0.039426	SNPs in gene +/- 100 kb of flanking regions	316
MBD6	12	0.039461	SNPs in gene +/- 100 kb of flanking regions	416
PPP1R3G	6	0.039562	SNPs in gene	7
EMX1	2	0.039596	SNPs in gene	23
MLANA	9	0.039596	SNPs in gene +/- 100 kb of flanking regions	755
TTC7A	2	0.039599	SNPs in gene	656
HOXB1	17	0.039601	SNPs in gene +/- 100 kb of flanking regions	633
ARHGAP9	12	0.039646	SNPs in gene +/- 100 kb of flanking regions	412
HOXA4	7	0.039694	SNPs in gene +/- 100 kb of flanking regions	466
CHRDL2	11	0.039749	SNPs in gene	96
MUTYH	1	0.039766	SNPs in gene +/- 100 kb of flanking regions	415
SH2D5	1	0.039767	SNPs in gene +/- 100 kb of flanking regions	702
NUCB2	11	0.039852	SNPs in gene	199
RPL36	19	0.039888	SNPs in gene +/- 100 kb of flanking regions	626
AAK1	2	0.03993	SNPs in gene +/- 100 kb of flanking regions	1046
TFAP2B	6	0.03995	SNPs in gene +/- 100 kb of flanking regions	618
LINGO2	9	0.040027	SNPs in gene +/- 100 kb of flanking regions	6286
CDC42EP1	22	0.040062	SNPs in gene +/- 100 kb of flanking regions	718
IFI35	17	0.040133	SNPs in gene +/- 100 kb of flanking regions	399
ARL5C	17	0.040203	SNPs in gene +/- 100 kb of flanking regions	662
MPEG1	11	0.040212	SNPs in gene +/- 100 kb of flanking regions	566
SPINK13	5	0.040244	SNPs in gene +/- 100 kb of flanking regions	726
MT4	16	0.040263	SNPs in gene +/- 100 kb of flanking regions	936
PTGER4	5	0.040291	SNPs in gene	32
C16orf95	16	0.040293	SNPs in gene	82
ZNF547	19	0.040348	SNPs in gene	54
LOC730268	2	0.04044	SNPs in gene	1
ZNF22	10	0.040456	SNPs in gene	15
DKK4	8	0.040492	SNPs in gene	10
MTMR12	5	0.040512	SNPs in gene	264
ADGRG3	16	0.040518	SNPs in gene +/- 100 kb of flanking regions	942
ING4	12	0.040569	SNPs in gene	25
DCBLD1	6	0.040651	SNPs in gene +/- 100 kb of flanking regions	1086
ZSCAN5A	19	0.040658	SNPs in gene +/- 100 kb of flanking regions	1173
FAHD2A	2	0.040666	SNPs in gene	12
LRRC70	5	0.040711	SNPs in gene	3
FAM131C	1	0.04075	SNPs in gene	83
CTCF	16	0.040752	SNPs in gene	143
TADA1	1	0.040766	SNPs in gene +/- 100 kb of flanking regions	609
RTN2	19	0.04077	SNPs in gene +/- 100 kb of flanking regions	704
RORA	15	0.040771	SNPs in gene +/- 100 kb of flanking regions	2921
CDH1	16	0.040774	SNPs in gene	345
NMU	4	0.040873	SNPs in gene	155
AKR1C2	10	0.040977	SNPs in gene +/- 100 kb of flanking regions	1293
BACE1	11	0.041041	SNPs in gene +/- 100 kb of flanking regions	692
SAMHD1	20	0.041069	SNPs in gene	132
GRB10	7	0.041236	SNPs in gene	744
C9orf64	9	0.041243	SNPs in gene +/- 100 kb of flanking regions	546
ZNF114	19	0.041264	SNPs in gene	85
ARL4C	2	0.041273	SNPs in gene +/- 100 kb of flanking regions	956
MEX3A	1	0.041317	SNPs in gene	16
DHH	12	0.04133	SNPs in gene	5
CEP120	5	0.041401	SNPs in gene	259
IGSF10	3	0.041403	SNPs in gene +/- 100 kb of flanking regions	959
RNF170	8	0.041408	SNPs in gene	80
SLC25A17	22	0.041435	SNPs in gene +/- 100 kb of flanking regions	627
SCGB2B2	19	0.041467	SNPs in gene	2
EIF4E3	3	0.041504	SNPs in gene +/- 100 kb of flanking regions	880
GYPB	4	0.041517	SNPs in gene	66
PGBD1	6	0.041553	SNPs in gene +/- 100 kb of flanking regions	766
PRLR	5	0.041561	SNPs in gene +/- 100 kb of flanking regions	1387
PTGES3L	17	0.041566	SNPs in gene	17
STAR	8	0.041571	SNPs in gene	12
PRRT2	16	0.041581	SNPs in gene +/- 100 kb of flanking regions	318
PCYT2	17	0.041582	SNPs in gene	7
CPSF3L	1	0.041609	SNPs in gene	23
OLFML1	11	0.041672	SNPs in gene	116
GAMT	19	0.041689	SNPs in gene	17
DBNDD2	20	0.041828	SNPs in gene	8
LOC441155	6	0.041836	SNPs in gene	6
DNAJC25	9	0.041869	SNPs in gene	84
PPAP2A	5	0.041911	SNPs in gene	297
CTBS	1	0.041917	SNPs in gene	90
MYRIP	3	0.041929	SNPs in gene +/- 100 kb of flanking regions	2350
ARPC1A	7	0.041949	SNPs in gene	86
TIE1	1	0.041951	SNPs in gene +/- 100 kb of flanking regions	507
S100PBP	1	0.042023	SNPs in gene +/- 100 kb of flanking regions	514
SLC13A1	7	0.04203	SNPs in gene	235
ZNF136	19	0.042218	SNPs in gene +/- 100 kb of flanking regions	504
GLIPR1L2	12	0.042285	SNPs in gene	144
ALDH1B1	9	0.042329	SNPs in gene	27
TMPO	12	0.042415	SNPs in gene	109
MAZ	16	0.042425	SNPs in gene +/- 100 kb of flanking regions	314
GOPC	6	0.042443	SNPs in gene	96
PDZD8	10	0.042499	SNPs in gene	300
HOXB7	17	0.042517	SNPs in gene +/- 100 kb of flanking regions	635
IGSF3	1	0.042526	SNPs in gene	151
AP3S2	15	0.042574	SNPs in gene +/- 100 kb of flanking regions	780
ANK3	10	0.042658	SNPs in gene +/- 100 kb of flanking regions	3516
CLPSL1	6	0.042782	SNPs in gene	18
MPC1	6	0.042853	SNPs in gene +/- 100 kb of flanking regions	702
PPIL3	2	0.042854	SNPs in gene	41
OR8G5	11	0.042885	SNPs in gene	9
LY6G5B	6	0.042912	SNPs in gene	7
FOXC2	16	0.042946	SNPs in gene	1
KLHDC8B	3	0.042982	SNPs in gene	10
TIFA	4	0.04305	SNPs in gene +/- 100 kb of flanking regions	531
EFNA1	1	0.043067	SNPs in gene	12
AP1AR	4	0.043067	SNPs in gene +/- 100 kb of flanking regions	566
CACNG4	17	0.043069	SNPs in gene +/- 100 kb of flanking regions	905
RALYL	8	0.043138	SNPs in gene	2138
LOC100507507	7	0.043143	SNPs in gene	2
RPL24	3	0.043157	SNPs in gene +/- 100 kb of flanking regions	438
FMNL1	17	0.043165	SNPs in gene +/- 100 kb of flanking regions	533
PTGES3L-AARSD1	17	0.043175	SNPs in gene +/- 100 kb of flanking regions	430
PLA2G4E	15	0.043218	SNPs in gene	321
LPAR1	9	0.043223	SNPs in gene +/- 100 kb of flanking regions	1460
DCTN2	12	0.043258	SNPs in gene +/- 100 kb of flanking regions	442
USP48	1	0.043327	SNPs in gene	372
RAPH1	2	0.043338	SNPs in gene +/- 100 kb of flanking regions	651
PPHLN1	12	0.043446	SNPs in gene +/- 100 kb of flanking regions	1031
RDH5	12	0.043468	SNPs in gene	10
BCL2L12	19	0.043486	SNPs in gene +/- 100 kb of flanking regions	540
NOLC1	10	0.04355	SNPs in gene +/- 100 kb of flanking regions	391
FANCL	2	0.043572	SNPs in gene +/- 100 kb of flanking regions	663
CCDC42	17	0.043581	SNPs in gene +/- 100 kb of flanking regions	744
PNMA1	14	0.043622	SNPs in gene	4
YAF2	12	0.043637	SNPs in gene +/- 100 kb of flanking regions	737
C9orf24	9	0.0437	SNPs in gene	41
CAMK1D	10	0.043769	SNPs in gene +/- 100 kb of flanking regions	3048
SMG8	17	0.043865	SNPs in gene	9
BATF	14	0.04388	SNPs in gene +/- 100 kb of flanking regions	741
CBY3	5	0.043953	SNPs in gene +/- 100 kb of flanking regions	644
PDPN	1	0.043982	SNPs in gene	124
NGLY1	3	0.043982	SNPs in gene	139
KHK	2	0.043994	SNPs in gene +/- 100 kb of flanking regions	395
ANGPT4	20	0.044006	SNPs in gene +/- 100 kb of flanking regions	1267
PTPN12	7	0.044032	SNPs in gene +/- 100 kb of flanking regions	974
IL19	1	0.044052	SNPs in gene +/- 100 kb of flanking regions	676
MT3	16	0.044054	SNPs in gene +/- 100 kb of flanking regions	967
SOX30	5	0.044069	SNPs in gene +/- 100 kb of flanking regions	927
AK3	9	0.044094	SNPs in gene	177
LRRCC1	8	0.044134	SNPs in gene +/- 100 kb of flanking regions	666
CAPN3	15	0.044143	SNPs in gene	219
PHIP	6	0.044154	SNPs in gene	304
BTBD17	17	0.044161	SNPs in gene	22
KIAA0226L	13	0.044221	SNPs in gene +/- 100 kb of flanking regions	766
TMEM170B	6	0.044259	SNPs in gene +/- 100 kb of flanking regions	1022
TOE1	1	0.044261	SNPs in gene +/- 100 kb of flanking regions	401
LOC101060400	17	0.044305	SNPs in gene	54
CPTP	1	0.044334	SNPs in gene +/- 100 kb of flanking regions	797
CEP97	3	0.044349	SNPs in gene +/- 100 kb of flanking regions	470
KRT18	12	0.044359	SNPs in gene	6
HPDL	1	0.044359	SNPs in gene +/- 100 kb of flanking regions	394
OXCT1	5	0.044397	SNPs in gene	233
CCDC12	3	0.044403	SNPs in gene	108
PROK2	3	0.044405	SNPs in gene +/- 100 kb of flanking regions	716
NOTCH2NL	1	0.044577	SNPs in gene +/- 100 kb of flanking regions	24
E2F5	8	0.044688	SNPs in gene +/- 100 kb of flanking regions	472
TAF1D	11	0.0447	SNPs in gene +/- 100 kb of flanking regions	590
ARPC1B	7	0.044721	SNPs in gene +/- 100 kb of flanking regions	547
NIPAL4	5	0.044801	SNPs in gene +/- 100 kb of flanking regions	840
SMIM10L1	12	0.044837	SNPs in gene	35
IKBKE	1	0.044845	SNPs in gene	94
NOL3	16	0.04492	SNPs in gene	9
PUM2	2	0.044957	SNPs in gene	238
SH2D7	15	0.044964	SNPs in gene +/- 100 kb of flanking regions	705
SYT14	1	0.045161	SNPs in gene +/- 100 kb of flanking regions	1291
FBLIM1	1	0.045246	SNPs in gene +/- 100 kb of flanking regions	743
MICU3	8	0.045364	SNPs in gene	343
FCAMR	1	0.045364	SNPs in gene +/- 100 kb of flanking regions	564
CYP4A11	1	0.045379	SNPs in gene +/- 100 kb of flanking regions	583
BBS2	16	0.045389	SNPs in gene	123
MS4A10	11	0.045459	SNPs in gene	72
GLI1	12	0.045481	SNPs in gene +/- 100 kb of flanking regions	402
KIF22	16	0.045545	SNPs in gene +/- 100 kb of flanking regions	329
ENOPH1	4	0.045548	SNPs in gene	89
PSME1	14	0.045581	SNPs in gene	6
MDGA1	6	0.0456	SNPs in gene +/- 100 kb of flanking regions	1189
LRRC18	10	0.045616	SNPs in gene +/- 100 kb of flanking regions	871
KIAA0391	14	0.045635	SNPs in gene	517
SMARCE1	17	0.045659	SNPs in gene	54
SLC22A18	11	0.045746	SNPs in gene	102
SFTPA2	10	0.045795	SNPs in gene +/- 100 kb of flanking regions	969
CLIP3	19	0.045801	SNPs in gene +/- 100 kb of flanking regions	668
DCAF12	9	0.045812	SNPs in gene +/- 100 kb of flanking regions	788
PSMG2	18	0.045812	SNPs in gene +/- 100 kb of flanking regions	955
ZNF44	19	0.045818	SNPs in gene	133
GCFC2	2	0.045876	SNPs in gene	159
NOVA1	14	0.045896	SNPs in gene	343
MMP23B	1	0.045908	SNPs in gene +/- 100 kb of flanking regions	408
ARHGAP44	17	0.045925	SNPs in gene +/- 100 kb of flanking regions	1719
GHSR	3	0.045962	SNPs in gene	19
HERPUD2	7	0.046004	SNPs in gene	166
ZAR1	4	0.046019	SNPs in gene +/- 100 kb of flanking regions	462
SDF4	1	0.046028	SNPs in gene +/- 100 kb of flanking regions	937
YY1AP1	1	0.046075	SNPs in gene +/- 100 kb of flanking regions	311
TRIM17	1	0.046078	SNPs in gene	18
ACKR1	1	0.046085	SNPs in gene	12
RFXAP	13	0.046096	SNPs in gene +/- 100 kb of flanking regions	516
SEZ6L2	16	0.046111	SNPs in gene	44
E2F1	20	0.046115	SNPs in gene	21
KCNK17	6	0.046149	SNPs in gene	50
PWP2	21	0.046161	SNPs in gene +/- 100 kb of flanking regions	817
SSTR4	20	0.046179	SNPs in gene	8
RTEL1	20	0.046188	SNPs in gene	187
AK2	1	0.046211	SNPs in gene +/- 100 kb of flanking regions	491
TNFSF10	3	0.046228	SNPs in gene +/- 100 kb of flanking regions	969
DHX8	17	0.046232	SNPs in gene	81
CCDC141	2	0.046253	SNPs in gene	739
RAB11B	19	0.046264	SNPs in gene +/- 100 kb of flanking regions	815
MGAT4D	4	0.04628	SNPs in gene +/- 100 kb of flanking regions	740
HIC1	17	0.046318	SNPs in gene +/- 100 kb of flanking regions	685
SCO2	22	0.046326	SNPs in gene	18
KANSL3	2	0.046344	SNPs in gene	49
SLC25A44	1	0.046367	SNPs in gene	34
KRTAP9-8	17	0.046436	SNPs in gene	24
JSRP1	19	0.046476	SNPs in gene	14
PFKFB4	3	0.046498	SNPs in gene	64
TRAF3IP3	1	0.046507	SNPs in gene +/- 100 kb of flanking regions	759
HMHA1	19	0.046537	SNPs in gene +/- 100 kb of flanking regions	1208
HNRNPK	9	0.046538	SNPs in gene +/- 100 kb of flanking regions	546
ORC2	2	0.046589	SNPs in gene	88
KCNIP4	4	0.046615	SNPs in gene +/- 100 kb of flanking regions	6161
THAP1	8	0.046631	SNPs in gene	14
ORM1	9	0.046659	SNPs in gene +/- 100 kb of flanking regions	700
ZNF462	9	0.046679	SNPs in gene +/- 100 kb of flanking regions	888
CCDC33	15	0.046695	SNPs in gene +/- 100 kb of flanking regions	898
VPRBP	3	0.046709	SNPs in gene +/- 100 kb of flanking regions	469
TACR2	10	0.046715	SNPs in gene +/- 100 kb of flanking regions	968
PLA2G12A	4	0.046737	SNPs in gene	33
MRPL19	2	0.04674	SNPs in gene +/- 100 kb of flanking regions	790
ZNF761	19	0.04678	SNPs in gene +/- 100 kb of flanking regions	1457
CGB5	19	0.0468	SNPs in gene +/- 100 kb of flanking regions	694
RIPK2	8	0.046805	SNPs in gene	118
WDR3	1	0.046826	SNPs in gene	76
SPDYE4	17	0.046844	SNPs in gene +/- 100 kb of flanking regions	741
MTX1	1	0.046975	SNPs in gene +/- 100 kb of flanking regions	426
CDNF	10	0.046978	SNPs in gene	44
NUDT21	16	0.046999	SNPs in gene +/- 100 kb of flanking regions	707
TAS1R3	1	0.047051	SNPs in gene +/- 100 kb of flanking regions	763
SDC1	2	0.047056	SNPs in gene +/- 100 kb of flanking regions	754
PLGLB2	2	0.047063	SNPs in gene +/- 100 kb of flanking regions	20
ZNF79	9	0.047074	SNPs in gene +/- 100 kb of flanking regions	578
CEP85L	6	0.047139	SNPs in gene	774
ONECUT1	15	0.047221	SNPs in gene	93
WRAP73	1	0.047266	SNPs in gene	56
TCL1B	14	0.047281	SNPs in gene	33
NUMBL	19	0.047317	SNPs in gene	81
PUSL1	1	0.047318	SNPs in gene +/- 100 kb of flanking regions	807
PAGR1	16	0.047326	SNPs in gene +/- 100 kb of flanking regions	325
ANG	14	0.04739	SNPs in gene +/- 100 kb of flanking regions	1154
ADAM20	14	0.047479	SNPs in gene	109
MT2A	16	0.047507	SNPs in gene +/- 100 kb of flanking regions	1016
TDP2	6	0.047545	SNPs in gene	70
CACNG5	17	0.047655	SNPs in gene +/- 100 kb of flanking regions	1028
HTR1E	6	0.047667	SNPs in gene	230
UPK1B	3	0.047775	SNPs in gene +/- 100 kb of flanking regions	1017
SCP2D1	20	0.047812	SNPs in gene +/- 100 kb of flanking regions	1125
DKK2	4	0.047926	SNPs in gene +/- 100 kb of flanking regions	933
FAM126B	2	0.047937	SNPs in gene +/- 100 kb of flanking regions	617
NME8	7	0.047949	SNPs in gene +/- 100 kb of flanking regions	1191
EMC1	1	0.04795	SNPs in gene	129
ASXL2	2	0.048086	SNPs in gene	395
GLYATL2	11	0.048098	SNPs in gene	39
SGTB	5	0.048099	SNPs in gene	103
CHD3	17	0.048172	SNPs in gene	45
RUNDC1	17	0.048191	SNPs in gene +/- 100 kb of flanking regions	409
GSR	8	0.048265	SNPs in gene +/- 100 kb of flanking regions	742
TENM3	4	0.048286	SNPs in gene +/- 100 kb of flanking regions	3675
CSRP2BP	20	0.048289	SNPs in gene	173
INSL5	1	0.048309	SNPs in gene +/- 100 kb of flanking regions	537
PPARA	22	0.048439	SNPs in gene	242
PKIA	8	0.048461	SNPs in gene	229
MAML2	11	0.048464	SNPs in gene	1302
MYO6	6	0.048507	SNPs in gene	395
HOXB8	17	0.048511	SNPs in gene +/- 100 kb of flanking regions	629
NSMAF	8	0.048542	SNPs in gene +/- 100 kb of flanking regions	895
GJD3	17	0.048553	SNPs in gene +/- 100 kb of flanking regions	452
GPC2	7	0.048599	SNPs in gene	14
TRMT61A	14	0.0486	SNPs in gene	22
OR2F2	7	0.048694	SNPs in gene	5
UBXN8	8	0.048695	SNPs in gene +/- 100 kb of flanking regions	682
BCL2L14	12	0.048798	SNPs in gene	146
ZNF414	19	0.048841	SNPs in gene +/- 100 kb of flanking regions	773
G6PC	17	0.048843	SNPs in gene +/- 100 kb of flanking regions	328
IRF2	4	0.048876	SNPs in gene	323
KCNC1	11	0.048908	SNPs in gene	157
CGB8	19	0.048915	SNPs in gene +/- 100 kb of flanking regions	696
BNIP3	10	0.048937	SNPs in gene	33
ADTRP	6	0.04895	SNPs in gene	271
CDC27	17	0.049045	SNPs in gene +/- 100 kb of flanking regions	834
TMEM176A	7	0.049054	SNPs in gene	31
C14orf169	14	0.049114	SNPs in gene	5
GYPE	4	0.049137	SNPs in gene +/- 100 kb of flanking regions	1249
ABCC3	17	0.049143	SNPs in gene	158
SGPL1	10	0.049147	SNPs in gene +/- 100 kb of flanking regions	1261
OAZ1	19	0.049206	SNPs in gene +/- 100 kb of flanking regions	832
RRAS	19	0.049226	SNPs in gene +/- 100 kb of flanking regions	593
ADORA1	1	0.049241	SNPs in gene	144
RELN	7	0.049243	SNPs in gene +/- 100 kb of flanking regions	2974
GOT1	10	0.049268	SNPs in gene +/- 100 kb of flanking regions	718
ATOH1	4	0.049283	SNPs in gene +/- 100 kb of flanking regions	715
IFNA13	9	0.049305	SNPs in gene +/- 100 kb of flanking regions	685
GIMAP2	7	0.049427	SNPs in gene	23
TRHDE	12	0.049437	SNPs in gene	976
INHBC	12	0.049452	SNPs in gene +/- 100 kb of flanking regions	414
ALDH3A1	17	0.049494	SNPs in gene	23
RPL12	9	0.049494	SNPs in gene +/- 100 kb of flanking regions	551
GLRX	5	0.049555	SNPs in gene +/- 100 kb of flanking regions	594
DPM3	1	0.049621	SNPs in gene +/- 100 kb of flanking regions	411
NBEAL1	2	0.049662	SNPs in gene +/- 100 kb of flanking regions	820
PAPLN	14	0.049673	SNPs in gene	135
CDC14A	1	0.049696	SNPs in gene	389
CDC42BPA	1	0.049719	SNPs in gene +/- 100 kb of flanking regions	2504
ZPLD1	3	0.049752	SNPs in gene +/- 100 kb of flanking regions	1245
ITLN2	1	0.049774	SNPs in gene	27
FHL3	1	0.04978	SNPs in gene	14
TRAM1L1	4	0.049803	SNPs in gene +/- 100 kb of flanking regions	708
NKX2-3	10	0.049815	SNPs in gene +/- 100 kb of flanking regions	707
GNAO1	16	0.049906	SNPs in gene	522
IGFBPL1	9	0.049912	SNPs in gene +/- 100 kb of flanking regions	811
POLR2F	22	0.049952	SNPs in gene +/- 100 kb of flanking regions	406
C10orf10	10	0.049963	SNPs in gene +/- 100 kb of flanking regions	648
CACNB1	17	0.049986	SNPs in gene +/- 100 kb of flanking regions	683

### Sheet: supp_table3
Supplementary Table 3. Significant associated pathways in pain treatment response from IPA.
Ingenuity Canonical Pathways	-log(p-value)	Ratio	Molecules
Role of Lipids/Lipid Rafts in the Pathogenesis of Influenza	7.37	0.458	IFNA1/IFNA13,IFNA10,IFNA14,IFNA16,IFNA17,IFNA21,IFNA4,IFNA5,IFNA6,IFNA7,IFNAR1
Retinoic acid Mediated Apoptosis Signaling	6.95	0.27	CASP8,DAP3,IFNA1/IFNA13,IFNA10,IFNA14,IFNA16,IFNA17,IFNA21,IFNA4,IFNA5,IFNA6,IFNA7,IFNAR1,PARP2,RARA,RARB,TNFSF10
Role of RIG1-like Receptors in Antiviral Innate Immunity	6.54	0.304	CASP8,IFNA1/IFNA13,IFNA10,IFNA14,IFNA16,IFNA17,IFNA21,IFNA4,IFNA5,IFNA6,IFNA7,IKBKE,IRF3,NFKBID
Role of PI3K/AKT Signaling in the Pathogenesis of Influenza	5.02	0.221	GNAI2,IFNA1/IFNA13,IFNA10,IFNA14,IFNA16,IFNA17,IFNA21,IFNA4,IFNA5,IFNA6,IFNA7,IFNAR1,IRF3,NFKBID,PIK3CD
Role of Cytokines in Mediating Communication between Immune Cells	4.87	0.241	IFNA1/IFNA13,IFNA10,IFNA14,IFNA16,IFNA17,IFNA21,IFNA4,IFNA5,IFNA6,IFNA7,IL17F,IL20,IL24
Role of PKR in Interferon Induction and Antiviral Response	4.65	0.161	CASP1,CASP8,E2F1,HSP90AB1,HSP90B1,HSPA14,IFNA1/IFNA13,IFNA14,IFNA21,IFNA4,IFNAR1,IFNGR2,IKBKE,IL24,IRF3,NFKBID,NLRP11,NLRP13,NLRP4,NLRP5,NLRP8,NPM1
Activation of IRF by Cytosolic Pattern Recognition Receptors	4.6	0.215	IFNA1/IFNA13,IFNA10,IFNA14,IFNA16,IFNA17,IFNA21,IFNA4,IFNA5,IFNA6,IFNA7,IFNAR1,IKBKE,IRF3,NFKBID
SPINK1 General Cancer Pathway	4.29	0.203	EGFR,MT1A,MT1B,MT1E,MT1F,MT1G,MT1H,MT1M,MT1X,MT2A,MT3,MT4,PIK3CD,RRAS
Role of Wnt/GSK-3β Signaling in the Pathogenesis of Influenza	4.27	0.192	CSNK1A1,IFNA1/IFNA13,IFNA10,IFNA14,IFNA16,IFNA17,IFNA21,IFNA4,IFNA5,IFNA6,IFNA7,IFNAR1,WNT4,WNT7A,WNT7B
cAMP-mediated signaling	3.79	0.124	ADCY10,ADORA1,ADRA2C,AGTR1,APEX1,CAMK1D,CAMK2D,CHRM5,CNGA3,DRD1,DUSP1,GABBR2,GDPD1,GNAI2,GNAO1,GRM2,HTR1B,HTR1E,HTR5A,LPAR1,OPRL1,P2RY12,PDE4A,PKIA,PTGER4,PTH1R,RGS10,RXFP4,TDP2
MSP-RON Signaling Pathway	3.77	0.203	ACTB,KLK1,KLK15,KLK2,KLK3,KLK4,KLK5,KLK6,KLK7,MST1,MST1R,PIK3CD
Intrinsic Prothrombin Activation Pathway	3.74	0.233	COL2A1,COL5A3,KLK1,KLK15,KLK2,KLK3,KLK4,KLK5,KLK6,KLK7
CREB Signaling in Neurons	3.67	0.0967	ACKR1,ADCY10,ADGRF3,ADGRG1,ADGRG3,ADGRG5,ADORA1,ADRA2C,AGTR1,CACNB1,CACNG4,CACNG5,CAMK2D,CCKAR,CHRM5,DRD1,EGFR,FPR3,GABBR2,GHSR,GNAI2,GNAO1,GNAT1,GPR27,GPR37,GPRC5A,GRIN2D,GRM2,HTR1B,HTR1E,HTR5A,LPAR1,MCHR1,NMBR,NOTUM,NTSR2,OPRL1,P2RY11,P2RY12,PIK3CD,PLCD3,PLCZ1,POLR2C,POLR2D,POLR2E,POLR2F,POLR2J,POLR2J2/POLR2J3,PTGER4,PTGFR,PTH1R,RRAS,RXFP4,SSTR4,TACR1,TACR2,TAS1R3,VN1R2,VN1R4
Nucleotide Excision Repair Pathway	3.04	0.229	ERCC1,POLR2C,POLR2D,POLR2E,POLR2F,POLR2J,POLR2J2/POLR2J3,XPC
Hereditary Breast Cancer Signaling	2.99	0.132	ACTB,CDK1,CDK4,CHEK1,E2F1,FANCL,NPM1,PIK3CD,POLR2C,POLR2D,POLR2E,POLR2F,POLR2J,POLR2J2/POLR2J3,RRAS,SMARCC1,SMARCE1,UBC,XPC

### Sheet: supp_table4
Supplementary Table 4. Enriched networks in pain treatment response from IPA.
Molecules in Network	Score	Focus Molecules	Top Diseases and Functions
AAMDC,ATP6V1E2,EGFR,ELP4,ENOPH1,EYS,FAM122A,FAM126B,FAM186A,FCGRT,GPC2,GXYLT1,HSBP1L1,IgG2c,Keratin II, 6,KIRREL1,LRRTM4,MANEA,MESD,MPZL1,MRPL57,OR2F2,OR2W3,PMM2,PRICKLE1,PTPRS,SERTAD4,SUMF1,TEKT2,TMEM30B,TRHDE,UGGT1,ZNF114,ZNF493,ZNF787	42	33	[Cancer, Dermatological Diseases and Conditions, Organismal Injury and Abnormalities]
ANTXR2,AP-3,AP3S2,C1orf216,CAMK1D,CD302,CDC42EP1,CDH1,CIB2,COBL,CREBL2,DPH6,EMC7,HERPUD2,IFNGR2,interferon receptor,JAGN1,MYRIP,PDAP1,PKNOX2,RAPH1,SLC18A1,SLC30A2,SLC30A3,SLC38A1,SMIM1,STX2,SYCE1L,TENM3,TMEM120B,TMEM60,TVP23A,UGDH,WIPF2,ZFYVE16	42	33	[Auditory Disease, Cellular Movement, Molecular Transport]
3 beta HSD,ABAT,ADCY10,AGAP6 (includes others),AQP9,BCL2L14,CBR1,CTDSP2,EI24,EIF4E3,GCLC,GLRX,GSR,HDHD5,IMMP1L,Insulin,LARP4,MMD2,NBEAL1,OCIAD1,OXCT1,PFKM,PPHLN1,RBAK,SFRP4,SGPL1,SHMT2,SOGA1,TBC1D4,WDR33,YME1L1,ZNF169,ZNF648,ZNF792,ZNF92	42	33	[Cell Morphology, Hematological System Development and Function, Inflammatory Response]
ACBD5,ATP23,CHRDL2,chymotrypsin,CIAPIN1,CLEC16A,CNGA3,DCTN5,FAM189B,FBN1,FBXL18,GP1BB,GP9,GPIIB-IIIA,GRAMD1A,HDDC3,HERC4,HOXA1,KRTAP10-10,KRTAP10-11,KRTAP12-4,KRTAP9-2,KRTAP9-8,LDLRAD4,LHFPL4,LNPK,MASTL,MFAP2,OBI1,PDZD8,RTF2,SMCP,SRC (family),TEX264,WRAP73	40	32	[Cell Morphology, Embryonic Development, Hair and Skin Development and Function]
APLP1,BACE1,BRI3BP,C2CD2,CCDC82,CD3,CDK4/6,CHTF8,COX6C,DCTN2,DYNC1LI1,EDDM3B,HIGD1A,IFRD2,IGSF3,MARCHF2,MSH3,NMU,NUBP1,PAFAH1B2,PCSK7,PCYT2,PNP,PPRC1,RAD1,RTN2,Secretase gamma,SPPL2B,SPX,SYNE4,TMEM106C,TMEM54,TSPAN15,UPK1B,ZFP36L1	40	32	[Auditory Disease, Hereditary Disorder, Neurological Disease]
14-3-3,ARHGAP9,C1orf35,CAD,DHX30,DRC7,FMNL1,GRWD1,HEXIM1,KSR1,MARS1,MTREX,Nfat (family),NOX4,NUDT21,OR10G4,peroxidase (miscellaneous),PPAN,PPM1G,RAB43,RBBP6,RPL12,RPL24,RPL27,RPL36,RPL9,S100PBP,SNRNP70,STAC3,THOC5,TMCC1,TMEM167A,TMPO,TOP2B,TRIP4	40	32	[Cancer, Protein Synthesis, RNA Damage and Repair]
AREL1,ATXN7,BTD,CKB,CPTP,DAP3,DUB,FBXO38,GPALPP1,HERC2,Histone h2a,HPDL,HSP90AB1,IKBKE,LRRK2,MARCHF7,MYLK4,NAA20,NME8,PDHB,PHYHIP,PRR23B,RASL11B,RIPK2,RNF11,SLC5A6,TMEM127,TRIM17,TRIM37,UBC,UBE2L3,UBE2QL1,Ubiquitin,USP39,USP48	40	32	[Post-Translational Modification, Small Molecule Biochemistry, Vitamin and Mineral Metabolism]
ATP2C1,CEP68,COQ9,DCAKD,DLK1,FAR1,GABA-A receptor,GABRR3,GSTK1,KCNC1,KIF5A,KRTCAP2,MTORC1,NKX2-1,NOTUM,NUP93,PDS5A,POU1F1,RAB5IF,RBM6,RCC1,RUBCNL,SCO2,SEH1L,SETD9,SLAIN2,STRIP2,Tap,TRAF3IP3,TRAK1,TSH,USO1,WNT4,WNT7A,WNT7B	38	31	[Embryonic Development, Organismal Development, Tissue Development]
ABCA9,ACAP2,ACKR1,ADRA2C,ADTRP,AK2,APCS,APEH,APEX1,CD3EAP,CTCF,CYP8B1,EBNA1BP2,F Actin,INKA1,LDB1,LMNA,MPV17,NOVA1,NPTX2,PICK1,PPARA,Proinsulin,RBPJ,Spectrin,T2r,TAS2R14,TAS2R42,TAS2R50,TLNRD1,TRIM46,TRIM54,ZNF649,ZNF691,ZSCAN12	38	31	[Hereditary Disorder, Infectious Diseases, Neurological Disease]
ABCC3,AK3,ASXL2,ATP13A2,ATPase,C4orf17,CHD1L,CHD3,CLSPN,COQ8B,DDX25,DDX4,ESCO2,FAM111A,FAM111B,H2AF,Histone H2b,HP1BP3,HSPD1,IGSF10,KLHL33,MBD6,MRPL19,NIPSNAP1,NT5DC3,P glycoprotein,pyruvate dehydrogenase,RAD54L2,SCAF1,SLFN11,SPRYD4,THOC7,TMEM201,WDR3,WRNIP1	36	30	[Cell Death and Survival, Connective Tissue Disorders, DNA Replication, Recombination, and Repair]
AKAIN1,ANAPC1,ANK3,ARL6IP5,ARRDC4,ATP1B3,Camk,CAMK2D,CAPN3,caspase,CDC27,CEP76,CEP97,CHMP2B,EMC1,FAM110A,Fgf,HSPA12A,LGALS1,LMO4,MAP4,MYO6,NMT1,ORC2,PLK1,PNMA1,PREB,proprotein convertase,PRR3,ROPN1,TMEM43,TRMT61A,UBIQUITIN LIGASE,WIPI1,ZNF564	36	30	[Cellular Assembly and Organization, Cellular Function and Maintenance, DNA Replication, Recombination, and Repair]
AARSD1,AGR2,AGTR1,Caspase 3/7,CFAP57,DBNDD2,FBXO7,FOSB,HNRNPF,HNRNPH3,HNRNPK,HNRNPM,KIAA2026,LAMB4,LIAS,LRRC70,LSMEM2,MAP3K1,Ngf,Nos,OR2K2,Pkg,PLN,QRICH2,RAB3IP,RAN,RNF123,Rsk,SAFB,SAFB2,TGIF2,TOE1,YAF2,ZNF462,ZNF575	36	30	[Cellular Development, Connective Tissue Development and Function, RNA Post-Transcriptional Modification]
Akt,ALG3,B3GALT6,CLIP3,CNTN5,cytochrome C,FNDC4,Hif1,HPS6,MAN2A2,MGAT4B,Mt,MT1A,MT1B,MT1E,MT1F,MT1G,MT1H,MT1M,MT1X,MT2A,MT3,MT4,NRF1,OSBPL9,PARM1,Pdi,Ppp2c,PROK2,RNF170,SEC16B,SLC35B2,SPINK7,TCL1B,TRPM4	34	29	[Organismal Injury and Abnormalities, Psychological Disorders, Reproductive System Disease]
AHCYL2,AKR1C1/AKR1C2,CAMKV,CDNF,CHD5,CMYA5,CTIF,ENOSF1,FAM160B1,HEXIM2,HIBCH,HSD17B,HSD17B12,HSD17B4,HSD17B7,HSD17B8,KANSL3,KDELR1,MANF,METAP1D,MSL1,N-Cadherin,P38 MAPK,PARP2,PBK,PIP4K2C,RIT1,RSBN1L,SERCA,SIRT,SIRT3,SNX20,TTC7A,tubulin (family),ZNF414	34	29	[Endocrine System Development and Function, Energy Production, Small Molecule Biochemistry]
ABI2,ADAM19,ADAM23,Aldose Reductase,AMPK,Arf,ARL5C,CG,CLDN12,DPH1,E2F1,EXOC1,FSCN1,GINS1,GINS4,glutathione peroxidase,GPX4,HMGA2,HS6ST1,IDH3A,IGFBPL1,INSL5,KHK,MICALL2,MMRN2,OGA,PARP,PIAS3,PLCD3,PUS3,SENP1,SEPTIN14,TDP2,TP73,TRIM32	34	29	[Carbohydrate Metabolism, Cell Death and Survival, Embryonic Development]
AFTPH,Alpha tubulin,Ap1 gamma,AP1AR,BETA TUBULIN,C8orf33,CLINT1,CNBP,DDX31,DNA-PK,DNAH10,Dynein,GGA1,Importin beta,KCTD6,KIF22,LGALS2,LRRC47,MBOAT1,MOB4,NOL12,PIGR,PRDM15,PRR11,SLA2,SNX22,SPINK2,TCR,TMF1,TTLL7,TUBA8,UGP2,VPS33B,ZBTB11,ZNF22	32	28	[Developmental Disorder, Neurological Disease, Ophthalmic Disease]
ASTE1,cAMP-dependent protein kinase,CIAO1,CPLX3,CROCC,Cyclin B,DNAAF5,ELAC2,FASTKD2,GMPPB,GOLT1B,HEPHL1,IL-1R,IL31RA,Il8r,INTS11,Lpa receptor,MTMR12,N4BP2,NABP1,NSMAF,OAZ1,OLFM2,PRORP,PUSL1,RAB11B,Ras homolog,RHOF,RNF214,RTEL1,SMG8,THBS3,Tnf receptor,TRMT10C,UBA3	32	28	[Cancer, Metabolic Disease, Organismal Injury and Abnormalities]
ADA2,APOBEC3A,B-cell receptor,CAVIN2,CDIPT,CIITA,CMPK2,CSRNP1,CXADR,FLRT2,GJD3,IgG2a,IgG2b,Igg3,IgG4,Interferon alpha,ITPKB,NIPAL3,NIPAL4,NKX2-3,NPM3,POU2AF1,RNF19B,SHFL,SIDT2,SLC35A5,snRNP-IgG Immune complex,TMEM100,TMEM130,TMEM72,TRIM22,TRIM34,TRIM5,TRIOBP,UQCC1	32	28	[Cardiovascular Disease, Dermatological Diseases and Conditions, Developmental Disorder]
aldehyde dehydrogenase,aldehyde dehydrogenase (NAD),ALDH,ALDH1A3,ALDH1B1,ALDH3A1,ANKRD28,ARHGAP44,ASAP3,C/EBP,CEP120,CEP131,CEP192,CNKSR3,CRLF3,DHX37,DIP2B,EDC3,Eph Receptor,EPHB3,GRB10,GTPase,HOOK1,HOOK3,HPCAL1,LTV1,PDE4DIP,PPP2R2D,RCAN3,RCCD1,Sfk,SH3BP1,WASHC2A/WASHC2C,WHRN,ZBTB21	32	28	[Cell Cycle, Cellular Assembly and Organization, Cellular Function and Maintenance]
Activin,ANGPTL6,Ap2,Ap2 alpha,ARID4A,Cg Beta,CGB3 (includes others),CGB7,CIDEA,Cohesin,FST,HOXA2,HOXB1,HOXB2,HOXB3,HOXB4,HOXB5,HOXB6,HOXB7,HOXB8,IL20,INHBC,INHBE,Inhibin,IRX2,LY75,MPC1,NUCB2,NXPH4,POU4F1,PRC2,TCF23,TFAP2B,Vegf,ZP4	30	27	[Embryonic Development, Organismal Development, Skeletal and Muscular System Development and Function]
CLPSL1,COL4A2,CR2,Ctbp,CYP,CYP1A2,DCAF1,Focal adhesion kinase,HIC1,HOXA4,IFI35,IFN type 1,IFNA1/IFNA13,IFNA10,IFNA14,IFNA17,IFNA21,IFNA4,IFNA5,IFNA6,IFNA7,Ifnar,IRF,IRF2,ITLN2,JAK,PCYOX1L,Pias,RNF216,SAMHD1,SP100,TAGLN,UBA7,USP18,ZNF816	30	27	[Cellular Development, Hematological System Development and Function, Lymphoid Tissue Structure and Development]
AAK1,ACOX2,CARD16,CASP1,CD300C,CD300E,CD300LD,CGREF1,coactivator-Dtx-Notch-Rbpsuh,coactivator-Mam-Notch-Rbpsuh,DKK4,DTX3,DTX4,HCST,IKKA/B,Inflammasome,MAML1,MAML2,MEX3A,NALP,NFkB (complex),NLR,NLRP11,NLRP13,NLRP4,NLRP5,NLRP8,Notch,NUMBL,Pro-inflammatory Cytokine,SH2D5,SKAP2,TIFA,TMSB10/TMSB4X,TYROBP	28	26	[Cell Death and Survival, Cellular Function and Maintenance, Hematological System Development and Function]
BARX1,BMP,CER1,DEPP1,DHH,DKK,DKK1,DKK2,FGF18,FGF8,FOXC2,Gli,GLI1,HAND2,Hedgehog,HJV,LRP,Mapk,MAZ,MESP2,MSX1,NEK10,NEUROG3,Patched,PAX9,PPAN-P2RY11,RGS19,RTN4RL1,SMAD1/5/9,SOSTDC1,STRA8,TBX1,TEP1,Wnt,ZNF100	28	26	[Cardiovascular Disease, Cardiovascular System Development and Function, Digestive System Development and Function]
AChR,arginase,CAPZA3,CCDC102A,CHRNA6,CHRNB3,cytokine,DDN,DEXI,DSN1,FBXL7,GALP,HPCA,IL6ST,ITPRIPL1,JAK1/2,KCNF1,LRRCC1,Lymphotoxin,MLLT10,nicotinic acetylcholine receptor,NRG (family),PMF1/PMF1-BGLAP,PPIL3,Rab11,RALYL,RNASE10,RUFY2,SCAMP5,SEMA4A,SGTB,SKA2,SOCS,SOX18,SYT11	28	26	[Neurological Disease, Organismal Injury and Abnormalities, Psychological Disorders]
ALT,ARHGAP31,ARL6IP1,C19orf54,CEP85L,FANCL,FMO5,Glycogen synthase,GOT,Histone H1,IKK (complex),KHDC4,LDL-cholesterol,MFSD14B,MTTP,PPP1R3G,PRKAB2,PXR ligand-PXR-Retinoic acid-RXRÎ±,PYGB,RIMBP3 (includes others),RMI1,SCD,SERTAD2,SLC13A1,SLC2A8,STARD4,TARS1,THSD7B,TLX3,TMEM176A,TMEM258,TP53I11,VLDL,VLDL-cholesterol,ZNF44	28	26	[Lipid Metabolism, Small Molecule Biochemistry, Vitamin and Mineral Metabolism]

### Sheet: supp_table5
Supplementary Table 5. Genetic correlations with pain treatment response.
trait1	trait2	PMID	Category	ethnicity	note	rg	se	z	p
pain_treatment_response	Overall health rating	0	ukbb	European	SNPs from the MHC (chr6 26M~34M) region was removed for this traits	0.5316	0.2025	2.6254	0.0087
pain_treatment_response	Years of schooling 2016	27225129	education	European	SNPs from the MHC (chr6 26M~34M) region was removed for this traits	-0.5431	0.2115	-2.5682	0.0102
pain_treatment_response	Qualifications: None of the above	0	ukbb	European	SNPs from the MHC (chr6 26M~34M) region was removed for this traits	0.5253	0.2047	2.5662	0.0103
pain_treatment_response	Pain type(s) experienced in last month: Stomach or abdominal pain	0	ukbb	European	SNPs from the MHC (chr6 26M~34M) region was removed for this traits	0.5639	0.2206	2.5568	0.0106
pain_treatment_response	Qualifications: College or University degree	0	ukbb	European	SNPs from the MHC (chr6 26M~34M) region was removed for this traits	-0.4668	0.1838	-2.5392	0.0111
pain_treatment_response	Pain type(s) experienced in last month: Neck or shoulder pain	0	ukbb	European	SNPs from the MHC (chr6 26M~34M) region was removed for this traits	0.648	0.2562	2.5298	0.0114
pain_treatment_response	Qualifications: CSEs or equivalent	0	ukbb	European	SNPs from the MHC (chr6 26M~34M) region was removed for this traits	0.6807	0.2768	2.4592	0.0139
pain_treatment_response	Age completed full time education	0	ukbb	European	SNPs from the MHC (chr6 26M~34M) region was removed for this traits	-0.5905	0.24	-2.4602	0.0139
pain_treatment_response	Current employment status: Unable to work because of sickness or disability	0	ukbb	European	SNPs from the MHC (chr6 26M~34M) region was removed for this traits	0.7586	0.3106	2.4422	0.0146
pain_treatment_response	Job involves heavy manual or physical work	0	ukbb	European	SNPs from the MHC (chr6 26M~34M) region was removed for this traits	0.5294	0.217	2.4395	0.0147
pain_treatment_response	Qualifications: A levels/AS levels or equivalent	0	ukbb	European	SNPs from the MHC (chr6 26M~34M) region was removed for this traits	-0.4684	0.1937	-2.418	0.0156
pain_treatment_response	Pain type(s) experienced in last month: None of the above	0	ukbb	European	SNPs from the MHC (chr6 26M~34M) region was removed for this traits	-0.4603	0.1912	-2.4077	0.0161
pain_treatment_response	Number of operations_ self-reported	0	ukbb	European	SNPs from the MHC (chr6 26M~34M) region was removed for this traits	0.5689	0.2427	2.3435	0.0191
pain_treatment_response	Sleeplessness / insomnia	0	ukbb	European	SNPs from the MHC (chr6 26M~34M) region was removed for this traits	0.426	0.1818	2.3434	0.0191
pain_treatment_response	Age at first live birth	0	ukbb	European	SNPs from the MHC (chr6 26M~34M) region was removed for this traits	-0.4744	0.2029	-2.3375	0.0194
pain_treatment_response	Types of physical activity in last 4 weeks: Other exercises (eg: swimming_ cycling_ keep fit_ bowling)	0	ukbb	European	SNPs from the MHC (chr6 26M~34M) region was removed for this traits	-0.5149	0.221	-2.3304	0.0198
pain_treatment_response	Pain type(s) experienced in last month: Back pain	0	ukbb	European	SNPs from the MHC (chr6 26M~34M) region was removed for this traits	0.4725	0.2056	2.2984	0.0215
pain_treatment_response	Pain type(s) experienced in last month: Headache	0	ukbb	European	SNPs from the MHC (chr6 26M~34M) region was removed for this traits	0.3535	0.156	2.2661	0.0234
pain_treatment_response	Age at last live birth	0	ukbb	European	SNPs from the MHC (chr6 26M~34M) region was removed for this traits	-0.515	0.2272	-2.2669	0.0234
pain_treatment_response	Mouth/teeth dental problems: None of the above	0	ukbb	European	SNPs from the MHC (chr6 26M~34M) region was removed for this traits	-0.503	0.2223	-2.2634	0.0236
pain_treatment_response	Age started oral contraceptive pill	0	ukbb	European	SNPs from the MHC (chr6 26M~34M) region was removed for this traits	-0.6209	0.2752	-2.2564	0.024
pain_treatment_response	Smoking/smokers in household	0	ukbb	European	SNPs from the MHC (chr6 26M~34M) region was removed for this traits	0.8208	0.3654	2.2465	0.0247
pain_treatment_response	Ever taken oral contraceptive pill	0	ukbb	European	SNPs from the MHC (chr6 26M~34M) region was removed for this traits	0.8067	0.3616	2.2311	0.0257
pain_treatment_response	Usual walking pace	0	ukbb	European	SNPs from the MHC (chr6 26M~34M) region was removed for this traits	-0.3788	0.1698	-2.2312	0.0257
pain_treatment_response	Frequency of tiredness / lethargy in last 2 weeks	0	ukbb	European	SNPs from the MHC (chr6 26M~34M) region was removed for this traits	0.37	0.1661	2.228	0.0259
pain_treatment_response	Non-cancer illness code_ self-reported: hiatus hernia	0	ukbb	European	SNPs from the MHC (chr6 26M~34M) region was removed for this traits	0.8303	0.3747	2.2159	0.0267
pain_treatment_response	Taking other prescription medications	0	ukbb	European	SNPs from the MHC (chr6 26M~34M) region was removed for this traits	0.4196	0.1894	2.2154	0.0267
pain_treatment_response	Illnesses of siblings: None of the above (group 1)	0	ukbb	European	SNPs from the MHC (chr6 26M~34M) region was removed for this traits	-0.5425	0.2448	-2.2161	0.0267
pain_treatment_response	Job involves mainly walking or standing	0	ukbb	European	SNPs from the MHC (chr6 26M~34M) region was removed for this traits	0.4291	0.1939	2.2137	0.0268
pain_treatment_response	Number of self-reported non-cancer illnesses	0	ukbb	European	SNPs from the MHC (chr6 26M~34M) region was removed for this traits	0.4068	0.1857	2.1911	0.0284
pain_treatment_response	Qualifications: O levels/GCSEs or equivalent	0	ukbb	European	SNPs from the MHC (chr6 26M~34M) region was removed for this traits	-0.3938	0.1801	-2.1862	0.0288
pain_treatment_response	Medication for pain relief_ constipation_ heartburn: None of the above	0	ukbb	European	SNPs from the MHC (chr6 26M~34M) region was removed for this traits	-0.4071	0.1873	-2.1735	0.0297
pain_treatment_response	Frequency of depressed mood in last 2 weeks	0	ukbb	European	SNPs from the MHC (chr6 26M~34M) region was removed for this traits	0.4032	0.1858	2.1703	0.03
pain_treatment_response	Number of full sisters	0	ukbb	European	SNPs from the MHC (chr6 26M~34M) region was removed for this traits	0.6402	0.2982	2.1472	0.0318
pain_treatment_response	Types of physical activity in last 4 weeks: None of the above	0	ukbb	European	SNPs from the MHC (chr6 26M~34M) region was removed for this traits	0.4607	0.2148	2.145	0.0319
pain_treatment_response	Number of full brothers	0	ukbb	European	SNPs from the MHC (chr6 26M~34M) region was removed for this traits	0.5889	0.2757	2.1364	0.0326
pain_treatment_response	Mood swings	0	ukbb	European	SNPs from the MHC (chr6 26M~34M) region was removed for this traits	0.3556	0.1668	2.1316	0.033
pain_treatment_response	Time spent watching television (TV)	0	ukbb	European	SNPs from the MHC (chr6 26M~34M) region was removed for this traits	0.4049	0.1907	2.124	0.0337
pain_treatment_response	Job involves shift work	0	ukbb	European	SNPs from the MHC (chr6 26M~34M) region was removed for this traits	0.5532	0.2619	2.1127	0.0346
pain_treatment_response	Long-standing illness_ disability or infirmity	0	ukbb	European	SNPs from the MHC (chr6 26M~34M) region was removed for this traits	0.35	0.1672	2.0928	0.0364
pain_treatment_response	Past tobacco smoking	0	ukbb	European	SNPs from the MHC (chr6 26M~34M) region was removed for this traits	-0.3394	0.1627	-2.0862	0.037
pain_treatment_response	Knee pain for 3+ months	0	ukbb	European	SNPs from the MHC (chr6 26M~34M) region was removed for this traits	0.8737	0.4195	2.0827	0.0373
pain_treatment_response	Non-cancer illness code_ self-reported: back problem	0	ukbb	European	SNPs from the MHC (chr6 26M~34M) region was removed for this traits	1.0487	0.5074	2.0669	0.0387
pain_treatment_response	Medication for pain relief_ constipation_ heartburn: Laxatives (e.g. Dulcolax_ Senokot)	0	ukbb	European	SNPs from the MHC (chr6 26M~34M) region was removed for this traits	0.5807	0.2842	2.0432	0.041
pain_treatment_response	Frequency of unenthusiasm / disinterest in last 2 weeks	0	ukbb	European	SNPs from the MHC (chr6 26M~34M) region was removed for this traits	0.394	0.1936	2.0351	0.0418
pain_treatment_response	Non-cancer illness code_ self-reported: chronic obstructive airways disease/copd	0	ukbb	European	SNPs from the MHC (chr6 26M~34M) region was removed for this traits	0.8822	0.4346	2.0298	0.0424
pain_treatment_response	Offspring birth weight	31043758	anthropometric	Mixed	SNPs from the MHC (chr6 26M~34M) region was removed for this traits	-0.3023	0.1491	-2.0278	0.0426
pain_treatment_response	Frequency of travelling from home to job workplace	0	ukbb	European	SNPs from the MHC (chr6 26M~34M) region was removed for this traits	0.6102	0.3012	2.0259	0.0428
pain_treatment_response	Financial situation satisfaction	0	ukbb	European	SNPs from the MHC (chr6 26M~34M) region was removed for this traits	0.4703	0.2325	2.0226	0.0431
pain_treatment_response	Insomnia	28604731	sleeping	European	SNPs from the MHC (chr6 26M~34M) region was removed for this traits	0.6068	0.3003	2.0208	0.0433
pain_treatment_response	Types of physical activity in last 4 weeks: Walking for pleasure (not as a means of transport)	0	ukbb	European	SNPs from the MHC (chr6 26M~34M) region was removed for this traits	-0.4276	0.2117	-2.0195	0.0434
pain_treatment_response	Diagnoses - main ICD10: M54 Dorsalgia	0	ukbb	European	SNPs from the MHC (chr6 26M~34M) region was removed for this traits	0.7433	0.3689	2.0149	0.0439
pain_treatment_response	Exposure to tobacco smoke outside home	0	ukbb	European	SNPs from the MHC (chr6 26M~34M) region was removed for this traits	0.4433	0.2206	2.0097	0.0445
pain_treatment_response	Mouth/teeth dental problems: Dentures	0	ukbb	European	SNPs from the MHC (chr6 26M~34M) region was removed for this traits	0.3746	0.1867	2.0069	0.0448
pain_treatment_response	Adopted as a child	0	ukbb	European	SNPs from the MHC (chr6 26M~34M) region was removed for this traits	0.8729	0.4359	2.0026	0.0452
pain_treatment_response	Sleep duration	0	ukbb	European	SNPs from the MHC (chr6 26M~34M) region was removed for this traits	-0.2932	0.1463	-2.0032	0.0452
pain_treatment_response	Why stopped smoking: Health precaution	0	ukbb	European	SNPs from the MHC (chr6 26M~34M) region was removed for this traits	-0.5274	0.2642	-1.9962	0.0459
pain_treatment_response	Diagnoses - main ICD10: K29 Gastritis and duodenitis	0	ukbb	European	SNPs from the MHC (chr6 26M~34M) region was removed for this traits	0.6576	0.331	1.9867	0.047
pain_treatment_response	Illnesses of siblings: Heart disease	0	ukbb	European	SNPs from the MHC (chr6 26M~34M) region was removed for this traits	0.5585	0.2821	1.9796	0.0477
pain_treatment_response	Current tobacco smoking	0	ukbb	European	SNPs from the MHC (chr6 26M~34M) region was removed for this traits	0.4164	0.2104	1.9797	0.0477
pain_treatment_response	Mothers age at death	0	ukbb	European	SNPs from the MHC (chr6 26M~34M) region was removed for this traits	-0.59	0.2985	-1.9769	0.0481
pain_treatment_response	Fluid intelligence score	0	ukbb	European	SNPs from the MHC (chr6 26M~34M) region was removed for this traits	-0.2819	0.1428	-1.9749	0.0483
pain_treatment_response	Illnesses of siblings: High blood pressure	0	ukbb	European	SNPs from the MHC (chr6 26M~34M) region was removed for this traits	0.3994	0.2024	1.9733	0.0485
pain_treatment_response	Pain type(s) experienced in last month: Hip pain	0	ukbb	European	SNPs from the MHC (chr6 26M~34M) region was removed for this traits	0.4496	0.2279	1.9723	0.0486
pain_treatment_response	Seen doctor (GP) for nerves_ anxiety_ tension or depression	0	ukbb	European	SNPs from the MHC (chr6 26M~34M) region was removed for this traits	0.2927	0.1485	1.9706	0.0488
pain_treatment_response	Hand grip strength (left)	0	ukbb	European	SNPs from the MHC (chr6 26M~34M) region was removed for this traits	-0.241	0.1227	-1.964	0.0495
pain_treatment_response	Diagnoses - main ICD10: G56 Mononeuropathies of upper limb	0	ukbb	European	SNPs from the MHC (chr6 26M~34M) region was removed for this traits	0.5355	0.273	1.9619	0.0498
pain_treatment_response	Diagnoses - main ICD10: M70 Soft tissue disorders related to use_ overuse and pressure	0	ukbb	European	SNPs from the MHC (chr6 26M~34M) region was removed for this traits	0.9277	0.4744	1.9554	0.0505
pain_treatment_response	Insomnia	27992416	sleeping	European	SNPs from the MHC (chr6 26M~34M) region was removed for this traits	0.4592	0.2348	1.9559	0.0505
pain_treatment_response	Illness_ injury_ bereavement_ stress in last 2 years: Financial difficulties	0	ukbb	European	SNPs from the MHC (chr6 26M~34M) region was removed for this traits	0.3216	0.1655	1.9435	0.052
pain_treatment_response	Years of schooling 2013	23722424	education	European	SNPs from the MHC (chr6 26M~34M) region was removed for this traits	-0.6167	0.3177	-1.9411	0.0522
pain_treatment_response	Excessive daytime sleepiness	27992416	sleeping	European	SNPs from the MHC (chr6 26M~34M) region was removed for this traits	0.5139	0.2654	1.9365	0.0528
pain_treatment_response	Smoking status: Current	0	ukbb	European	SNPs from the MHC (chr6 26M~34M) region was removed for this traits	0.4067	0.2107	1.9305	0.0535
pain_treatment_response	Target heart rate achieved	0	ukbb	European	SNPs from the MHC (chr6 26M~34M) region was removed for this traits	0.8753	0.4547	1.925	0.0542
pain_treatment_response	Non-cancer illness code_ self-reported: gastro-oesophageal reflux (gord) / gastric reflux	0	ukbb	European	SNPs from the MHC (chr6 26M~34M) region was removed for this traits	0.5797	0.3016	1.9224	0.0546
pain_treatment_response	Number of treatments/medications taken	0	ukbb	European	SNPs from the MHC (chr6 26M~34M) region was removed for this traits	0.3059	0.1596	1.9166	0.0553
pain_treatment_response	Smoking status: Previous	0	ukbb	European	SNPs from the MHC (chr6 26M~34M) region was removed for this traits	0.3233	0.169	1.9125	0.0558
pain_treatment_response	Daytime dozing / sleeping (narcolepsy)	0	ukbb	European	SNPs from the MHC (chr6 26M~34M) region was removed for this traits	0.3484	0.1833	1.9003	0.0574
pain_treatment_response	Medication for pain relief_ constipation_ heartburn: Paracetamol	0	ukbb	European	SNPs from the MHC (chr6 26M~34M) region was removed for this traits	0.3547	0.1867	1.8996	0.0575
pain_treatment_response	Townsend deprivation index at recruitment	0	ukbb	European	SNPs from the MHC (chr6 26M~34M) region was removed for this traits	0.3858	0.2032	1.8981	0.0577
pain_treatment_response	Irritability	0	ukbb	European	SNPs from the MHC (chr6 26M~34M) region was removed for this traits	0.2764	0.1458	1.8956	0.058
pain_treatment_response	Ever used hormone-replacement therapy (HRT)	0	ukbb	European	SNPs from the MHC (chr6 26M~34M) region was removed for this traits	0.4253	0.2248	1.8918	0.0585
pain_treatment_response	Depressive symptoms	27089181	psychiatric	European	SNPs from the MHC (chr6 26M~34M) region was removed for this traits	0.4648	0.2465	1.8853	0.0594
pain_treatment_response	Back pain for 3+ months	0	ukbb	European	SNPs from the MHC (chr6 26M~34M) region was removed for this traits	0.5095	0.2707	1.8826	0.0598
pain_treatment_response	Neuroticism	27089181	personality	European	SNPs from the MHC (chr6 26M~34M) region was removed for this traits	0.3259	0.1735	1.878	0.0604
pain_treatment_response	Illnesses of siblings: Stroke	0	ukbb	European	SNPs from the MHC (chr6 26M~34M) region was removed for this traits	0.9147	0.4876	1.8759	0.0607
pain_treatment_response	Offspring birth weight (maternal effect) adjusted for offspring genotype	31043758	anthropometric	European	SNPs from the MHC (chr6 26M~34M) region was removed for this traits	-0.2795	0.1494	-1.871	0.0613
pain_treatment_response	Qualifications: Other professional qualifications eg: nursing_ teaching	0	ukbb	European	SNPs from the MHC (chr6 26M~34M) region was removed for this traits	-0.3201	0.1717	-1.8643	0.0623
pain_treatment_response	Other serious medical condition/disability diagnosed by doctor	0	ukbb	European	SNPs from the MHC (chr6 26M~34M) region was removed for this traits	0.4048	0.2174	1.8616	0.0627
pain_treatment_response	Diagnoses - main ICD10: R69 Unknown and unspecified causes of morbidity	0	ukbb	European	SNPs from the MHC (chr6 26M~34M) region was removed for this traits	0.7527	0.4049	1.8591	0.063
pain_treatment_response	Ever smoked	0	ukbb	European	SNPs from the MHC (chr6 26M~34M) region was removed for this traits	0.2872	0.1546	1.858	0.0632
pain_treatment_response	Duration of fitness test	0	ukbb	European	SNPs from the MHC (chr6 26M~34M) region was removed for this traits	-1.0397	0.5599	-1.8568	0.0633
pain_treatment_response	Seen a psychiatrist for nerves_ anxiety_ tension or depression	0	ukbb	European	SNPs from the MHC (chr6 26M~34M) region was removed for this traits	0.3568	0.1923	1.8548	0.0636
pain_treatment_response	Types of physical activity in last 4 weeks: Strenuous sports	0	ukbb	European	SNPs from the MHC (chr6 26M~34M) region was removed for this traits	-0.3509	0.1895	-1.8519	0.064
pain_treatment_response	Sensitivity / hurt feelings	0	ukbb	European	SNPs from the MHC (chr6 26M~34M) region was removed for this traits	0.3048	0.1658	1.8386	0.066
pain_treatment_response	Current employment status: Doing unpaid or voluntary work	0	ukbb	European	SNPs from the MHC (chr6 26M~34M) region was removed for this traits	-0.5482	0.2982	-1.8385	0.066
pain_treatment_response	Hand grip strength (right)	0	ukbb	European	SNPs from the MHC (chr6 26M~34M) region was removed for this traits	-0.2242	0.1232	-1.819	0.0689
pain_treatment_response	Offspring birth weight	31043758	anthropometric	European	SNPs from the MHC (chr6 26M~34M) region was removed for this traits	-0.3787	0.2082	-1.8187	0.069
pain_treatment_response	Why stopped smoking: None of the above	0	ukbb	European	SNPs from the MHC (chr6 26M~34M) region was removed for this traits	0.5275	0.2908	1.8141	0.0697
pain_treatment_response	Medication for cholesterol_ blood pressure_ diabetes_ or take exogenous hormones: None of the above	0	ukbb	European	SNPs from the MHC (chr6 26M~34M) region was removed for this traits	-0.3926	0.2165	-1.8133	0.0698
pain_treatment_response	Alcohol usually taken with meals	0	ukbb	European	SNPs from the MHC (chr6 26M~34M) region was removed for this traits	-0.291	0.1613	-1.8043	0.0712
pain_treatment_response	Medication for pain relief_ constipation_ heartburn: Ibuprofen (e.g. Nurofen)	0	ukbb	European	SNPs from the MHC (chr6 26M~34M) region was removed for this traits	0.3423	0.1899	1.8024	0.0715
pain_treatment_response	Illness_ injury_ bereavement_ stress in last 2 years: None of the above	0	ukbb	European	SNPs from the MHC (chr6 26M~34M) region was removed for this traits	-0.3691	0.2049	-1.8019	0.0716
pain_treatment_response	Types of transport used (excluding work): Cycle	0	ukbb	European	SNPs from the MHC (chr6 26M~34M) region was removed for this traits	-0.3446	0.1922	-1.7936	0.0729
pain_treatment_response	Tobacco smoking: Ex-smoker	0	ukbb	European	SNPs from the MHC (chr6 26M~34M) region was removed for this traits	0.4461	0.2489	1.7925	0.073
pain_treatment_response	Average weekly champagne plus white wine intake	0	ukbb	European	SNPs from the MHC (chr6 26M~34M) region was removed for this traits	-0.3814	0.2151	-1.7734	0.0762
pain_treatment_response	Neuroticism	24828478	personality	European	SNPs from the MHC (chr6 26M~34M) region was removed for this traits	0.6683	0.3774	1.7705	0.0766
pain_treatment_response	Fathers age at death	0	ukbb	European	SNPs from the MHC (chr6 26M~34M) region was removed for this traits	-0.3526	0.2001	-1.7623	0.078
pain_treatment_response	PGC cross-disorder analysis	23453885	psychiatric	European	SNPs from the MHC (chr6 26M~34M) region was removed for this traits	-0.2703	0.1534	-1.7614	0.0782
pain_treatment_response	Alcohol intake versus 10 years previously	0	ukbb	European	SNPs from the MHC (chr6 26M~34M) region was removed for this traits	0.3479	0.1987	1.7508	0.08
pain_treatment_response	Home area population density - urban or rural: England/Wales - Village - less sparse	0	ukbb	European	SNPs from the MHC (chr6 26M~34M) region was removed for this traits	-1.1995	0.6855	-1.7498	0.0801
pain_treatment_response	Diagnoses - main ICD10: E04 Other non-toxic goitre	0	ukbb	European	SNPs from the MHC (chr6 26M~34M) region was removed for this traits	0.6279	0.3594	1.747	0.0806
pain_treatment_response	Autism spectrum disorder	0	psychiatric	European	SNPs from the MHC (chr6 26M~34M) region was removed for this traits	-0.462	0.2652	-1.7421	0.0815
pain_treatment_response	Mineral and other dietary supplements: Glucosamine	0	ukbb	European	SNPs from the MHC (chr6 26M~34M) region was removed for this traits	-0.3833	0.2214	-1.7314	0.0834
pain_treatment_response	Other eye problems	0	ukbb	European	SNPs from the MHC (chr6 26M~34M) region was removed for this traits	0.48	0.2779	1.7271	0.0842
pain_treatment_response	Medication for cholesterol_ blood pressure_ diabetes_ or take exogenous hormones: Cholesterol lowering medication	0	ukbb	European	SNPs from the MHC (chr6 26M~34M) region was removed for this traits	0.3842	0.2226	1.7261	0.0843
pain_treatment_response	Headaches for 3+ months	0	ukbb	European	SNPs from the MHC (chr6 26M~34M) region was removed for this traits	0.4212	0.2449	1.7199	0.0854
pain_treatment_response	Hearing aid user	0	ukbb	European	SNPs from the MHC (chr6 26M~34M) region was removed for this traits	0.5576	0.3246	1.7179	0.0858
pain_treatment_response	Illnesses of father: Diabetes	0	ukbb	European	SNPs from the MHC (chr6 26M~34M) region was removed for this traits	0.4017	0.2339	1.7177	0.0859
pain_treatment_response	Weight change compared with 1 year ago	0	ukbb	European	SNPs from the MHC (chr6 26M~34M) region was removed for this traits	0.509	0.2971	1.7135	0.0866
pain_treatment_response	Non-cancer illness code_ self-reported: migraine	0	ukbb	European	SNPs from the MHC (chr6 26M~34M) region was removed for this traits	0.3721	0.2173	1.7121	0.0869
pain_treatment_response	Fed-up feelings	0	ukbb	European	SNPs from the MHC (chr6 26M~34M) region was removed for this traits	0.2422	0.1417	1.7094	0.0874
pain_treatment_response	Leg fat percentage (right)	0	ukbb	European	SNPs from the MHC (chr6 26M~34M) region was removed for this traits	0.2102	0.1233	1.7047	0.0883
pain_treatment_response	Diagnoses - main ICD10: J44 Other chronic obstructive pulmonary disease	0	ukbb	European	SNPs from the MHC (chr6 26M~34M) region was removed for this traits	0.8131	0.4782	1.7004	0.0891
pain_treatment_response	Years of schooling (proxy cognitive performance)	25201988	education	European	SNPs from the MHC (chr6 26M~34M) region was removed for this traits	-0.5973	0.3522	-1.6961	0.0899
pain_treatment_response	Number of children fathered	0	ukbb	European	SNPs from the MHC (chr6 26M~34M) region was removed for this traits	0.4532	0.2678	1.6926	0.0905
pain_treatment_response	Medication for pain relief_ constipation_ heartburn: Omeprazole (e.g. Zanprol)	0	ukbb	European	SNPs from the MHC (chr6 26M~34M) region was removed for this traits	0.3958	0.2338	1.6925	0.0905
pain_treatment_response	Mouth/teeth dental problems: Mouth ulcers	0	ukbb	European	SNPs from the MHC (chr6 26M~34M) region was removed for this traits	0.3255	0.1924	1.6917	0.0907
pain_treatment_response	Non-cancer illness code_ self-reported: high cholesterol	0	ukbb	European	SNPs from the MHC (chr6 26M~34M) region was removed for this traits	0.3206	0.1896	1.6911	0.0908
pain_treatment_response	Ever manic/hyper for 2 days	0	ukbb	European	SNPs from the MHC (chr6 26M~34M) region was removed for this traits	0.6572	0.3896	1.687	0.0916
pain_treatment_response	Duration of walks	0	ukbb	European	SNPs from the MHC (chr6 26M~34M) region was removed for this traits	0.226	0.1341	1.6851	0.092
pain_treatment_response	Intelligence	28530673	cognitive	European	SNPs from the MHC (chr6 26M~34M) region was removed for this traits	-0.2869	0.1703	-1.6846	0.0921
pain_treatment_response	Mouth/teeth dental problems: Toothache	0	ukbb	European	SNPs from the MHC (chr6 26M~34M) region was removed for this traits	0.4862	0.2891	1.6816	0.0926
pain_treatment_response	Average weekly beer plus cider intake	0	ukbb	European	SNPs from the MHC (chr6 26M~34M) region was removed for this traits	0.3284	0.1967	1.6701	0.0949
pain_treatment_response	Illnesses of mother: High blood pressure	0	ukbb	European	SNPs from the MHC (chr6 26M~34M) region was removed for this traits	0.342	0.2049	1.6693	0.0951
pain_treatment_response	Leg fat percentage (left)	0	ukbb	European	SNPs from the MHC (chr6 26M~34M) region was removed for this traits	0.2009	0.1207	1.6649	0.0959
pain_treatment_response	College completion	23722424	education	European	SNPs from the MHC (chr6 26M~34M) region was removed for this traits	-0.4291	0.2577	-1.6647	0.096
pain_treatment_response	Diagnoses - main ICD10: N81 Female genital prolapse	0	ukbb	European	SNPs from the MHC (chr6 26M~34M) region was removed for this traits	0.5789	0.3509	1.6496	0.099
pain_treatment_response	Pain type(s) experienced in last month: Knee pain	0	ukbb	European	SNPs from the MHC (chr6 26M~34M) region was removed for this traits	0.2653	0.1609	1.6483	0.0993
pain_treatment_response	Leg pain on walking	0	ukbb	European	SNPs from the MHC (chr6 26M~34M) region was removed for this traits	0.3714	0.2261	1.6426	0.1005
pain_treatment_response	Illness_ injury_ bereavement_ stress in last 2 years: Death of a close relative	0	ukbb	European	SNPs from the MHC (chr6 26M~34M) region was removed for this traits	0.568	0.346	1.6418	0.1006
pain_treatment_response	Sodium in urine	0	ukbb	European	SNPs from the MHC (chr6 26M~34M) region was removed for this traits	0.2515	0.1533	1.6411	0.1008
pain_treatment_response	Chest pain or discomfort	0	ukbb	European	SNPs from the MHC (chr6 26M~34M) region was removed for this traits	0.31	0.1892	1.6381	0.1014
pain_treatment_response	Illnesses of father: High blood pressure	0	ukbb	European	SNPs from the MHC (chr6 26M~34M) region was removed for this traits	0.3392	0.2078	1.6325	0.1026
pain_treatment_response	Wheeze or whistling in the chest in last year	0	ukbb	European	SNPs from the MHC (chr6 26M~34M) region was removed for this traits	0.261	0.1615	1.6161	0.1061
pain_treatment_response	Had other major operations	0	ukbb	European	SNPs from the MHC (chr6 26M~34M) region was removed for this traits	0.3546	0.22	1.6117	0.107
pain_treatment_response	Neuroticism score	0	ukbb	European	SNPs from the MHC (chr6 26M~34M) region was removed for this traits	0.2136	0.1327	1.6093	0.1075
pain_treatment_response	Diagnoses - main ICD10: N92 Excessive_ frequent and irregular menstruation	0	ukbb	European	SNPs from the MHC (chr6 26M~34M) region was removed for this traits	0.5699	0.3549	1.6059	0.1083
pain_treatment_response	Types of transport used (excluding work): Public transport	0	ukbb	European	SNPs from the MHC (chr6 26M~34M) region was removed for this traits	-0.2955	0.1848	-1.599	0.1098
pain_treatment_response	Maximum heart rate during fitness test	0	ukbb	European	SNPs from the MHC (chr6 26M~34M) region was removed for this traits	0.4585	0.2868	1.5986	0.1099
pain_treatment_response	Ever had hysterectomy (womb removed)	0	ukbb	European	SNPs from the MHC (chr6 26M~34M) region was removed for this traits	0.4043	0.2531	1.5977	0.1101
pain_treatment_response	Non-cancer illness code_ self-reported: depression	0	ukbb	European	SNPs from the MHC (chr6 26M~34M) region was removed for this traits	0.3312	0.2087	1.5871	0.1125
pain_treatment_response	Diagnoses - main ICD10: I84 Haemorrhoids	0	ukbb	European	SNPs from the MHC (chr6 26M~34M) region was removed for this traits	0.4744	0.299	1.5865	0.1126
pain_treatment_response	Miserableness	0	ukbb	European	SNPs from the MHC (chr6 26M~34M) region was removed for this traits	0.2362	0.1491	1.5836	0.1133
pain_treatment_response	Ever had stillbirth_ spontaneous miscarriage or termination	0	ukbb	European	SNPs from the MHC (chr6 26M~34M) region was removed for this traits	0.4216	0.2668	1.5804	0.114
pain_treatment_response	Systolic blood pressure_ automated reading	0	ukbb	European	SNPs from the MHC (chr6 26M~34M) region was removed for this traits	0.2222	0.1414	1.5722	0.1159
pain_treatment_response	Impedance of leg (left)	0	ukbb	European	SNPs from the MHC (chr6 26M~34M) region was removed for this traits	0.157	0.1	1.5697	0.1165
pain_treatment_response	Medication for cholesterol_ blood pressure_ diabetes_ or take exogenous hormones: Hormone replacement therapy	0	ukbb	European	SNPs from the MHC (chr6 26M~34M) region was removed for this traits	0.4709	0.3012	1.5633	0.118
pain_treatment_response	Vitamin and mineral supplements: Vitamin C	0	ukbb	European	SNPs from the MHC (chr6 26M~34M) region was removed for this traits	-0.3525	0.2255	-1.5634	0.118
pain_treatment_response	Current employment status: Retired	0	ukbb	European	SNPs from the MHC (chr6 26M~34M) region was removed for this traits	-0.469	0.3007	-1.5596	0.1188
pain_treatment_response	Breastfed as a baby	0	ukbb	European	SNPs from the MHC (chr6 26M~34M) region was removed for this traits	-0.3194	0.2048	-1.5595	0.1189
pain_treatment_response	Average weekly red wine intake	0	ukbb	European	SNPs from the MHC (chr6 26M~34M) region was removed for this traits	-0.2177	0.1402	-1.5522	0.1206
pain_treatment_response	Mouth/teeth dental problems: Painful gums	0	ukbb	European	SNPs from the MHC (chr6 26M~34M) region was removed for this traits	0.4883	0.316	1.5452	0.1223
pain_treatment_response	Underlying (primary) cause of death: ICD10: J84.1 Other interstitial pulmonary diseases with fibrosis	0	ukbb	European	SNPs from the MHC (chr6 26M~34M) region was removed for this traits	-1.0607	0.6865	-1.5452	0.1223
pain_treatment_response	Non-cancer illness code_ self-reported: deep venous thrombosis (dvt)	0	ukbb	European	SNPs from the MHC (chr6 26M~34M) region was removed for this traits	0.3953	0.2563	1.5424	0.123
pain_treatment_response	Rheumatoid Arthritis	24390342	autoimmune	European	SNPs from the MHC (chr6 26M~34M) region was removed for this traits	0.2359	0.1533	1.5387	0.1239
pain_treatment_response	Illnesses of mother: None of the above (group 1)	0	ukbb	European	SNPs from the MHC (chr6 26M~34M) region was removed for this traits	-0.3435	0.2246	-1.5295	0.1261
pain_treatment_response	Ever stopped smoking for 6+ months	0	ukbb	European	SNPs from the MHC (chr6 26M~34M) region was removed for this traits	0.5658	0.3706	1.5268	0.1268
pain_treatment_response	Diagnoses - main ICD10: R07 Pain in throat and chest	0	ukbb	European	SNPs from the MHC (chr6 26M~34M) region was removed for this traits	0.3568	0.2349	1.519	0.1288
pain_treatment_response	Non-cancer illness code_ self-reported: pneumothorax	0	ukbb	European	SNPs from the MHC (chr6 26M~34M) region was removed for this traits	0.7135	0.473	1.5085	0.1314
pain_treatment_response	Maternal smoking around birth	0	ukbb	European	SNPs from the MHC (chr6 26M~34M) region was removed for this traits	0.251	0.1664	1.5084	0.1314
pain_treatment_response	Average weekly spirits intake	0	ukbb	European	SNPs from the MHC (chr6 26M~34M) region was removed for this traits	0.2962	0.1966	1.507	0.1318
pain_treatment_response	Diagnoses - main ICD10: K62 Other diseases of anus and rectum	0	ukbb	European	SNPs from the MHC (chr6 26M~34M) region was removed for this traits	0.5473	0.3644	1.5021	0.1331
pain_treatment_response	Impedance of leg (right)	0	ukbb	European	SNPs from the MHC (chr6 26M~34M) region was removed for this traits	0.1518	0.1011	1.5021	0.1331
pain_treatment_response	Blood clot_ DVT_ bronchitis_ emphysema_ asthma_ rhinitis_ eczema_ allergy diagnosed by doctor: Blood clot in the leg (DVT)	0	ukbb	European	SNPs from the MHC (chr6 26M~34M) region was removed for this traits	0.3962	0.2645	1.4976	0.1342
pain_treatment_response	Bilateral oophorectomy (both ovaries removed)	0	ukbb	European	SNPs from the MHC (chr6 26M~34M) region was removed for this traits	0.401	0.2681	1.4956	0.1348
pain_treatment_response	Medication for pain relief_ constipation_ heartburn: Aspirin	0	ukbb	European	SNPs from the MHC (chr6 26M~34M) region was removed for this traits	0.3019	0.2023	1.4924	0.1356
pain_treatment_response	Non-cancer illness code_ self-reported: enlarged prostate	0	ukbb	European	SNPs from the MHC (chr6 26M~34M) region was removed for this traits	-0.5535	0.3709	-1.4921	0.1357
pain_treatment_response	Diagnoses - main ICD10: R10 Abdominal and pelvic pain	0	ukbb	European	SNPs from the MHC (chr6 26M~34M) region was removed for this traits	0.3854	0.2586	1.4903	0.1362
pain_treatment_response	Number of live births	0	ukbb	European	SNPs from the MHC (chr6 26M~34M) region was removed for this traits	0.2773	0.1865	1.4866	0.1371
pain_treatment_response	Getting up in morning	0	ukbb	European	SNPs from the MHC (chr6 26M~34M) region was removed for this traits	-0.2151	0.1449	-1.484	0.1378
pain_treatment_response	Diagnoses - main ICD10: K21 Gastro-oesophageal reflux disease	0	ukbb	European	SNPs from the MHC (chr6 26M~34M) region was removed for this traits	0.5142	0.3467	1.4833	0.138
pain_treatment_response	Non-cancer illness code_ self-reported: osteoarthritis	0	ukbb	European	SNPs from the MHC (chr6 26M~34M) region was removed for this traits	0.3085	0.2081	1.4825	0.1382
pain_treatment_response	Non-cancer illness code_ self-reported: retinal detachment	0	ukbb	European	SNPs from the MHC (chr6 26M~34M) region was removed for this traits	0.7792	0.5268	1.4792	0.1391
pain_treatment_response	Child birth length	25281659	anthropometric	European	SNPs from the MHC (chr6 26M~34M) region was removed for this traits	-0.6592	0.4457	-1.4789	0.1392
pain_treatment_response	Frequency of tenseness / restlessness in last 2 weeks	0	ukbb	European	SNPs from the MHC (chr6 26M~34M) region was removed for this traits	0.2347	0.159	1.4759	0.14
pain_treatment_response	Diagnoses - main ICD10: K35 Acute appendicitis	0	ukbb	European	SNPs from the MHC (chr6 26M~34M) region was removed for this traits	0.8408	0.5706	1.4736	0.1406
pain_treatment_response	Diastolic blood pressure_ automated reading	0	ukbb	European	SNPs from the MHC (chr6 26M~34M) region was removed for this traits	0.193	0.1321	1.4609	0.144
pain_treatment_response	Diagnoses - main ICD10: K20 Oesophagitis	0	ukbb	European	SNPs from the MHC (chr6 26M~34M) region was removed for this traits	0.8523	0.5904	1.4436	0.1488
pain_treatment_response	Had major operations	0	ukbb	European	SNPs from the MHC (chr6 26M~34M) region was removed for this traits	0.3823	0.2649	1.4436	0.1489
pain_treatment_response	Suffer from nerves	0	ukbb	European	SNPs from the MHC (chr6 26M~34M) region was removed for this traits	0.2327	0.162	1.4366	0.1508
pain_treatment_response	Types of transport used (excluding work): Walk	0	ukbb	European	SNPs from the MHC (chr6 26M~34M) region was removed for this traits	-0.2581	0.1797	-1.4362	0.151
pain_treatment_response	Underlying (primary) cause of death: ICD10: E85.4 Organ-limited amyloidosis	0	ukbb	European	SNPs from the MHC (chr6 26M~34M) region was removed for this traits	-1.2638	0.8875	-1.424	0.1544
pain_treatment_response	Non-cancer illness code_ self-reported: nasal polyps	0	ukbb	European	SNPs from the MHC (chr6 26M~34M) region was removed for this traits	0.5293	0.3723	1.4217	0.1551
pain_treatment_response	Alcohol intake frequency.	0	ukbb	European	SNPs from the MHC (chr6 26M~34M) region was removed for this traits	0.1701	0.1199	1.4183	0.1561
pain_treatment_response	Diagnoses - main ICD10: R55 Syncope and collapse	0	ukbb	European	SNPs from the MHC (chr6 26M~34M) region was removed for this traits	0.5241	0.3714	1.4112	0.1582
pain_treatment_response	Health satisfaction	0	ukbb	European	SNPs from the MHC (chr6 26M~34M) region was removed for this traits	0.2879	0.2049	1.405	0.16
pain_treatment_response	Illness_ injury_ bereavement_ stress in last 2 years: Serious illness_ injury or assault to yourself	0	ukbb	European	SNPs from the MHC (chr6 26M~34M) region was removed for this traits	0.2798	0.1992	1.4047	0.1601
pain_treatment_response	Age of smoking initiation	20418890	smoking_behaviour	European	SNPs from the MHC (chr6 26M~34M) region was removed for this traits	-0.8212	0.5849	-1.4039	0.1603
pain_treatment_response	Forced expiratory volume in 1-second (FEV1)_ predicted percentage	0	ukbb	European	SNPs from the MHC (chr6 26M~34M) region was removed for this traits	-0.1837	0.1317	-1.3956	0.1628
pain_treatment_response	Non-cancer illness code_ self-reported: ulcerative colitis	0	ukbb	European	SNPs from the MHC (chr6 26M~34M) region was removed for this traits	0.4877	0.3509	1.3899	0.1646
pain_treatment_response	Illness_ injury_ bereavement_ stress in last 2 years: Serious illness_ injury or assault of a close relative	0	ukbb	European	SNPs from the MHC (chr6 26M~34M) region was removed for this traits	0.3594	0.2592	1.3865	0.1656
pain_treatment_response	Non-cancer illness code_ self-reported: diverticular disease/diverticulitis	0	ukbb	European	SNPs from the MHC (chr6 26M~34M) region was removed for this traits	0.32	0.2315	1.3823	0.1669
pain_treatment_response	Duration of moderate activity	0	ukbb	European	SNPs from the MHC (chr6 26M~34M) region was removed for this traits	0.2531	0.1851	1.367	0.1716
pain_treatment_response	Reason for glasses/contact lenses: For just reading/near work as you are getting older (called presbyopia)	0	ukbb	European	SNPs from the MHC (chr6 26M~34M) region was removed for this traits	-0.6988	0.5118	-1.3653	0.1721
pain_treatment_response	Types of physical activity in last 4 weeks: Light DIY (eg: pruning_ watering the lawn)	0	ukbb	European	SNPs from the MHC (chr6 26M~34M) region was removed for this traits	-0.2344	0.1719	-1.3636	0.1727
pain_treatment_response	Why reduced smoking: Illness or ill health	0	ukbb	European	SNPs from the MHC (chr6 26M~34M) region was removed for this traits	0.5238	0.3866	1.3548	0.1755
pain_treatment_response	Leg fat mass (right)	0	ukbb	European	SNPs from the MHC (chr6 26M~34M) region was removed for this traits	0.1543	0.1146	1.3472	0.1779
pain_treatment_response	Illnesses of siblings: Diabetes	0	ukbb	European	SNPs from the MHC (chr6 26M~34M) region was removed for this traits	0.3148	0.2369	1.3285	0.184
pain_treatment_response	Diagnoses - main ICD10: I80 Phlebitis and thrombophlebitis	0	ukbb	European	SNPs from the MHC (chr6 26M~34M) region was removed for this traits	0.404	0.3051	1.3241	0.1855
pain_treatment_response	Illnesses of father: None of the above (group 1)	0	ukbb	European	SNPs from the MHC (chr6 26M~34M) region was removed for this traits	-0.2846	0.2158	-1.3191	0.1871
pain_treatment_response	Non-cancer illness code_ self-reported: osteoporosis	0	ukbb	European	SNPs from the MHC (chr6 26M~34M) region was removed for this traits	0.2868	0.2178	1.3169	0.1879
pain_treatment_response	Diagnoses - main ICD10: J22 Unspecified acute lower respiratory infection	0	ukbb	European	SNPs from the MHC (chr6 26M~34M) region was removed for this traits	0.7495	0.5708	1.3131	0.1891
pain_treatment_response	Body fat percentage	0	ukbb	European	SNPs from the MHC (chr6 26M~34M) region was removed for this traits	0.1506	0.115	1.3096	0.1903
pain_treatment_response	Non-cancer illness code_ self-reported: hypertension	0	ukbb	European	SNPs from the MHC (chr6 26M~34M) region was removed for this traits	0.1683	0.1285	1.3093	0.1904
pain_treatment_response	Illnesses of father: Chronic bronchitis/emphysema	0	ukbb	European	SNPs from the MHC (chr6 26M~34M) region was removed for this traits	0.3246	0.2483	1.3072	0.1912
pain_treatment_response	Mouth/teeth dental problems: Bleeding gums	0	ukbb	European	SNPs from the MHC (chr6 26M~34M) region was removed for this traits	0.2456	0.1882	1.305	0.1919
pain_treatment_response	Non-cancer illness code_ self-reported: psoriasis	0	ukbb	European	SNPs from the MHC (chr6 26M~34M) region was removed for this traits	0.3882	0.2982	1.302	0.1929
pain_treatment_response	Neck/shoulder pain for 3+ months	0	ukbb	European	SNPs from the MHC (chr6 26M~34M) region was removed for this traits	0.4965	0.383	1.2964	0.1948
pain_treatment_response	Number of trend entries	0	ukbb	European	SNPs from the MHC (chr6 26M~34M) region was removed for this traits	-0.416	0.3213	-1.2948	0.1954
pain_treatment_response	Schizophrenia	25056061	psychiatric	Mixed	Caution: using this data may yield less robust results due to minor departure of the LD structure; SNPs from the MHC (chr6 26M~34M) region was removed for this traits	-0.1597	0.1237	-1.2915	0.1965
pain_treatment_response	Leg fat mass (left)	0	ukbb	European	SNPs from the MHC (chr6 26M~34M) region was removed for this traits	0.144	0.1117	1.2895	0.1972
pain_treatment_response	Number of unsuccessful stop-smoking attempts	0	ukbb	European	SNPs from the MHC (chr6 26M~34M) region was removed for this traits	0.3464	0.2696	1.2849	0.1988
pain_treatment_response	Exposure to tobacco smoke at home	0	ukbb	European	SNPs from the MHC (chr6 26M~34M) region was removed for this traits	0.3061	0.239	1.2807	0.2003
pain_treatment_response	Diagnoses - main ICD10: D12 Benign neoplasm of colon_ rectum_ anus and anal canal	0	ukbb	European	SNPs from the MHC (chr6 26M~34M) region was removed for this traits	0.3457	0.2729	1.2666	0.2053
pain_treatment_response	Pulse wave peak to peak time	0	ukbb	European	SNPs from the MHC (chr6 26M~34M) region was removed for this traits	-0.2777	0.2199	-1.2628	0.2067
pain_treatment_response	Diagnoses - main ICD10: J33 Nasal polyp	0	ukbb	European	SNPs from the MHC (chr6 26M~34M) region was removed for this traits	0.5703	0.4525	1.2603	0.2075
pain_treatment_response	Diagnoses - main ICD10: O75 Other complications of labour and delivery_ not elsewhere classified	0	ukbb	European	SNPs from the MHC (chr6 26M~34M) region was removed for this traits	-0.5586	0.444	-1.2579	0.2084
pain_treatment_response	Diagnoses - main ICD10: R31 Unspecified haematuria	0	ukbb	European	SNPs from the MHC (chr6 26M~34M) region was removed for this traits	0.529	0.4226	1.2519	0.2106
pain_treatment_response	Diagnoses - main ICD10: K52 Other non-infective gastro-enteritis and colitis	0	ukbb	European	SNPs from the MHC (chr6 26M~34M) region was removed for this traits	0.3988	0.3209	1.2425	0.2141
pain_treatment_response	Tinnitus: Yes_ but not now_ but have in the past	0	ukbb	European	SNPs from the MHC (chr6 26M~34M) region was removed for this traits	0.412	0.3346	1.2315	0.2181
pain_treatment_response	Bring up phlegm/sputum/mucus on most days	0	ukbb	European	SNPs from the MHC (chr6 26M~34M) region was removed for this traits	0.4282	0.3485	1.2286	0.2192
pain_treatment_response	Loneliness_ isolation	0	ukbb	European	SNPs from the MHC (chr6 26M~34M) region was removed for this traits	0.1862	0.1516	1.2284	0.2193
pain_treatment_response	Birth weight of first child	0	ukbb	European	SNPs from the MHC (chr6 26M~34M) region was removed for this traits	-0.187	0.1528	-1.2237	0.2211
pain_treatment_response	Guilty feelings	0	ukbb	European	SNPs from the MHC (chr6 26M~34M) region was removed for this traits	0.1728	0.1412	1.2234	0.2212
pain_treatment_response	Own birth weight	31043758	anthropometric	European	SNPs from the MHC (chr6 26M~34M) region was removed for this traits	-0.1433	0.1172	-1.2226	0.2215
pain_treatment_response	Extreme bmi	23563607	anthropometric	European	SNPs from the MHC (chr6 26M~34M) region was removed for this traits	-0.2685	0.22	-1.2203	0.2223
pain_treatment_response	Non-cancer illness code_ self-reported: allergy or anaphylactic reaction to drug	0	ukbb	European	SNPs from the MHC (chr6 26M~34M) region was removed for this traits	1.2847	1.0641	1.2072	0.2273
pain_treatment_response	Mineral and other dietary supplements: None of the above	0	ukbb	European	SNPs from the MHC (chr6 26M~34M) region was removed for this traits	0.2096	0.1736	1.2074	0.2273
pain_treatment_response	Birth weight	27680694	anthropometric	European	SNPs from the MHC (chr6 26M~34M) region was removed for this traits	-0.1672	0.1387	-1.2056	0.228
pain_treatment_response	Light smokers_ at least 100 smokes in lifetime	0	ukbb	European	SNPs from the MHC (chr6 26M~34M) region was removed for this traits	0.2478	0.2058	1.2037	0.2287
pain_treatment_response	Mean time to correctly identify matches	0	ukbb	European	SNPs from the MHC (chr6 26M~34M) region was removed for this traits	-0.1376	0.1144	-1.2037	0.2287
pain_treatment_response	Diagnoses - main ICD10: R11 Nausea and vomiting	0	ukbb	European	SNPs from the MHC (chr6 26M~34M) region was removed for this traits	1.3358	1.112	1.2012	0.2297
pain_treatment_response	Frequency of heavy DIY in last 4 weeks	0	ukbb	European	SNPs from the MHC (chr6 26M~34M) region was removed for this traits	0.3383	0.2827	1.1964	0.2315
pain_treatment_response	Vascular/heart problems diagnosed by doctor: High blood pressure	0	ukbb	European	SNPs from the MHC (chr6 26M~34M) region was removed for this traits	0.1488	0.1255	1.1859	0.2356
pain_treatment_response	Transport type for commuting to job workplace: Car/motor vehicle	0	ukbb	European	SNPs from the MHC (chr6 26M~34M) region was removed for this traits	0.2799	0.2368	1.1822	0.2371
pain_treatment_response	Qualifications: NVQ or HND or HNC or equivalent	0	ukbb	European	SNPs from the MHC (chr6 26M~34M) region was removed for this traits	0.2466	0.2087	1.1818	0.2373
pain_treatment_response	Alcohol drinker status: Never	0	ukbb	European	SNPs from the MHC (chr6 26M~34M) region was removed for this traits	0.2589	0.2192	1.181	0.2376
pain_treatment_response	Average weekly intake of other alcoholic drinks	0	ukbb	European	SNPs from the MHC (chr6 26M~34M) region was removed for this traits	0.774	0.6581	1.1762	0.2395
pain_treatment_response	Diagnoses - main ICD10: M23 Internal derangement of knee	0	ukbb	European	SNPs from the MHC (chr6 26M~34M) region was removed for this traits	0.3116	0.266	1.1716	0.2414
pain_treatment_response	Loud music exposure frequency	0	ukbb	European	SNPs from the MHC (chr6 26M~34M) region was removed for this traits	0.3162	0.27	1.1712	0.2415
pain_treatment_response	Trunk fat percentage	0	ukbb	European	SNPs from the MHC (chr6 26M~34M) region was removed for this traits	0.1312	0.1128	1.1629	0.2449
pain_treatment_response	Cigarettes Per Day	30617275	smoking_behaviour	European	Caution: using this data may yield results outside bounds due to relative low Z score of the SNP heritability of the trait; SNPs from the MHC (chr6 26M~34M) region was removed for this traits	-0.3701	0.3186	-1.1617	0.2454
pain_treatment_response	Ever unenthusiastic/disinterested for a whole week	0	ukbb	European	SNPs from the MHC (chr6 26M~34M) region was removed for this traits	0.2736	0.2361	1.1591	0.2464
pain_treatment_response	Asthma	17611496	autoimmune	European	SNPs from the MHC (chr6 26M~34M) region was removed for this traits	0.3496	0.3023	1.1566	0.2474
pain_treatment_response	Diagnoses - main ICD10: Z47 Other orthopaedic follow-up care	0	ukbb	European	SNPs from the MHC (chr6 26M~34M) region was removed for this traits	0.5386	0.4693	1.1478	0.2511
pain_treatment_response	Ever depressed for a whole week	0	ukbb	European	SNPs from the MHC (chr6 26M~34M) region was removed for this traits	0.2221	0.1938	1.146	0.2518
pain_treatment_response	Non-accidental death in close genetic family	0	ukbb	European	SNPs from the MHC (chr6 26M~34M) region was removed for this traits	0.399	0.3494	1.1419	0.2535
pain_treatment_response	Mineral and other dietary supplements: Zinc	0	ukbb	European	SNPs from the MHC (chr6 26M~34M) region was removed for this traits	0.2965	0.2626	1.1288	0.259
pain_treatment_response	Falls in the last year	0	ukbb	European	SNPs from the MHC (chr6 26M~34M) region was removed for this traits	0.1895	0.1684	1.1259	0.2602
pain_treatment_response	Cigarettes smoked per day	20418890	smoking_behaviour	European	SNPs from the MHC (chr6 26M~34M) region was removed for this traits	0.5312	0.4738	1.1212	0.2622
pain_treatment_response	Average weekly fortified wine intake	0	ukbb	European	SNPs from the MHC (chr6 26M~34M) region was removed for this traits	-0.3024	0.2699	-1.1205	0.2625
pain_treatment_response	Vascular/heart problems diagnosed by doctor: None of the above	0	ukbb	European	SNPs from the MHC (chr6 26M~34M) region was removed for this traits	-0.1374	0.1234	-1.1135	0.2655
pain_treatment_response	Diagnoses - main ICD10: K57 Diverticular disease of intestine	0	ukbb	European	SNPs from the MHC (chr6 26M~34M) region was removed for this traits	0.2294	0.2064	1.1115	0.2664
pain_treatment_response	Tinnitus: Yes_ now some of the time	0	ukbb	European	SNPs from the MHC (chr6 26M~34M) region was removed for this traits	0.5011	0.4567	1.0972	0.2726
pain_treatment_response	Cancer diagnosed by doctor	0	ukbb	European	SNPs from the MHC (chr6 26M~34M) region was removed for this traits	0.3241	0.2955	1.0967	0.2728
pain_treatment_response	Medication for cholesterol_ blood pressure_ diabetes_ or take exogenous hormones: Blood pressure medication	0	ukbb	European	SNPs from the MHC (chr6 26M~34M) region was removed for this traits	0.1693	0.1544	1.0959	0.2731
pain_treatment_response	Non-cancer illness code_ self-reported: muscle or soft tissue injuries	0	ukbb	European	SNPs from the MHC (chr6 26M~34M) region was removed for this traits	-0.6338	0.5783	-1.0959	0.2731
pain_treatment_response	Frequency of light DIY in last 4 weeks	0	ukbb	European	SNPs from the MHC (chr6 26M~34M) region was removed for this traits	-0.2495	0.228	-1.094	0.274
pain_treatment_response	Number of cigarettes previously smoked daily	0	ukbb	European	SNPs from the MHC (chr6 26M~34M) region was removed for this traits	-0.1802	0.165	-1.0922	0.2748
pain_treatment_response	Diagnoses - main ICD10: K22 Other diseases of oesophagus	0	ukbb	European	SNPs from the MHC (chr6 26M~34M) region was removed for this traits	0.368	0.3381	1.0885	0.2764
pain_treatment_response	Non-cancer illness code_ self-reported: malabsorption/coeliac disease	0	ukbb	European	SNPs from the MHC (chr6 26M~34M) region was removed for this traits	0.2909	0.2676	1.0868	0.2771
pain_treatment_response	Illnesses of siblings: None of the above (group 2)	0	ukbb	European	SNPs from the MHC (chr6 26M~34M) region was removed for this traits	-0.2992	0.2757	-1.0854	0.2777
pain_treatment_response	Body mass index	20935630	anthropometric	European	SNPs from the MHC (chr6 26M~34M) region was removed for this traits	-0.1569	0.1454	-1.0792	0.2805
pain_treatment_response	Vitamin and mineral supplements: Multivitamins +/- minerals	0	ukbb	European	SNPs from the MHC (chr6 26M~34M) region was removed for this traits	-0.1942	0.1799	-1.0792	0.2805
pain_treatment_response	Whole body fat mass	0	ukbb	European	SNPs from the MHC (chr6 26M~34M) region was removed for this traits	0.1186	0.1101	1.0772	0.2814
pain_treatment_response	Blood clot_ DVT_ bronchitis_ emphysema_ asthma_ rhinitis_ eczema_ allergy diagnosed by doctor: None of the above	0	ukbb	European	SNPs from the MHC (chr6 26M~34M) region was removed for this traits	-0.1274	0.1186	-1.0742	0.2827
pain_treatment_response	Diagnoses - main ICD10: R04 Haemorrhage from respiratory passages	0	ukbb	European	SNPs from the MHC (chr6 26M~34M) region was removed for this traits	0.5665	0.5281	1.0728	0.2834
pain_treatment_response	Transport type for commuting to job workplace: Walk	0	ukbb	European	SNPs from the MHC (chr6 26M~34M) region was removed for this traits	-0.2736	0.2552	-1.0721	0.2837
pain_treatment_response	Vitamin and mineral supplements: Vitamin E	0	ukbb	European	SNPs from the MHC (chr6 26M~34M) region was removed for this traits	-0.3094	0.2886	-1.0719	0.2837
pain_treatment_response	Non-cancer illness code_ self-reported: rheumatoid arthritis	0	ukbb	European	SNPs from the MHC (chr6 26M~34M) region was removed for this traits	-0.3765	0.3512	-1.0721	0.2837
pain_treatment_response	Medication for cholesterol_ blood pressure or diabetes: Cholesterol lowering medication	0	ukbb	European	SNPs from the MHC (chr6 26M~34M) region was removed for this traits	0.1637	0.1531	1.0693	0.2849
pain_treatment_response	Pain type(s) experienced in last month: Pain all over the body	0	ukbb	European	SNPs from the MHC (chr6 26M~34M) region was removed for this traits	0.2519	0.2357	1.069	0.2851
pain_treatment_response	Diagnoses - main ICD10: I48 Atrial fibrillation and flutter	0	ukbb	European	SNPs from the MHC (chr6 26M~34M) region was removed for this traits	-0.2362	0.2217	-1.0653	0.2867
pain_treatment_response	Pulse wave Arterial Stiffness index	0	ukbb	European	SNPs from the MHC (chr6 26M~34M) region was removed for this traits	0.2328	0.2187	1.0645	0.2871
pain_treatment_response	Diagnoses - main ICD10: S76 Injury of muscle and tendon at hip and thigh level	0	ukbb	European	SNPs from the MHC (chr6 26M~34M) region was removed for this traits	-0.6023	0.567	-1.0623	0.2881
pain_treatment_response	Own birth weight	31043758	anthropometric	Mixed	SNPs from the MHC (chr6 26M~34M) region was removed for this traits	-0.1211	0.1141	-1.0614	0.2885
pain_treatment_response	Cancer code_ self-reported: malignant melanoma	0	ukbb	European	SNPs from the MHC (chr6 26M~34M) region was removed for this traits	0.3698	0.3492	1.0591	0.2896
pain_treatment_response	Transport type for commuting to job workplace: Public transport	0	ukbb	European	SNPs from the MHC (chr6 26M~34M) region was removed for this traits	-0.2403	0.2275	-1.0564	0.2908
pain_treatment_response	Started insulin within one year diagnosis of diabetes	0	ukbb	European	SNPs from the MHC (chr6 26M~34M) region was removed for this traits	0.2642	0.2506	1.0543	0.2918
pain_treatment_response	Non-cancer illness code_ self-reported: varicose veins	0	ukbb	European	SNPs from the MHC (chr6 26M~34M) region was removed for this traits	-0.3716	0.3529	-1.0529	0.2924
pain_treatment_response	Non-cancer illness code_ self-reported: hypopituitarism	0	ukbb	European	SNPs from the MHC (chr6 26M~34M) region was removed for this traits	0.6823	0.649	1.0513	0.2931
pain_treatment_response	Duration of strenuous sports	0	ukbb	European	SNPs from the MHC (chr6 26M~34M) region was removed for this traits	-0.4199	0.3999	-1.05	0.2937
pain_treatment_response	Diagnoses - main ICD10: K40 Inguinal hernia	0	ukbb	European	SNPs from the MHC (chr6 26M~34M) region was removed for this traits	0.2048	0.1959	1.0453	0.2959
pain_treatment_response	Ever highly irritable/argumentative for 2 days	0	ukbb	European	SNPs from the MHC (chr6 26M~34M) region was removed for this traits	0.2569	0.2471	1.0398	0.2984
pain_treatment_response	Peak expiratory flow (PEF)	0	ukbb	European	SNPs from the MHC (chr6 26M~34M) region was removed for this traits	-0.1022	0.0985	-1.0377	0.2994
pain_treatment_response	Number of days/week of moderate physical activity 10+ minutes	0	ukbb	European	SNPs from the MHC (chr6 26M~34M) region was removed for this traits	0.1567	0.1512	1.036	0.3002
pain_treatment_response	Diagnoses - main ICD10: G47 Sleep disorders	0	ukbb	European	SNPs from the MHC (chr6 26M~34M) region was removed for this traits	0.3207	0.3102	1.0339	0.3012
pain_treatment_response	Non-cancer illness code_ self-reported: joint disorder	0	ukbb	European	SNPs from the MHC (chr6 26M~34M) region was removed for this traits	0.5751	0.5565	1.0334	0.3014
pain_treatment_response	Non-cancer illness code_ self-reported: vitiligo	0	ukbb	European	SNPs from the MHC (chr6 26M~34M) region was removed for this traits	0.7102	0.6882	1.032	0.3021
pain_treatment_response	Diagnoses - main ICD10: M16 Coxarthrosis [arthrosis of hip]	0	ukbb	European	SNPs from the MHC (chr6 26M~34M) region was removed for this traits	0.2446	0.2377	1.0293	0.3033
pain_treatment_response	Obesity class 2	23563607	anthropometric	European	SNPs from the MHC (chr6 26M~34M) region was removed for this traits	-0.2552	0.2491	-1.0242	0.3057
pain_treatment_response	Neo-openness to experience	21173776	personality	European	SNPs from the MHC (chr6 26M~34M) region was removed for this traits	-0.418	0.4086	-1.0229	0.3064
pain_treatment_response	Attention deficit hyperactivity disorder	20732625	psychiatric	European	Caution: using this data may yield results outside bounds due to relative low Z score of the SNP heritability of the trait; SNPs from the MHC (chr6 26M~34M) region was removed for this traits	-0.3277	0.3207	-1.0219	0.3068
pain_treatment_response	Potassium in urine	0	ukbb	European	SNPs from the MHC (chr6 26M~34M) region was removed for this traits	-0.1396	0.137	-1.0196	0.3079
pain_treatment_response	Non-cancer illness code_ self-reported: pernicious anaemia	0	ukbb	European	SNPs from the MHC (chr6 26M~34M) region was removed for this traits	0.3531	0.347	1.0176	0.3089
pain_treatment_response	Serum creatinine (non-diabetes)	26831199	kidney	Mixed	Caution: using this data may yield less robust results due to minor departure of the LD structure; SNPs from the MHC (chr6 26M~34M) region was removed for this traits	0.2584	0.2542	1.0169	0.3092
pain_treatment_response	Morning/evening person (chronotype)	0	ukbb	European	SNPs from the MHC (chr6 26M~34M) region was removed for this traits	0.1185	0.1172	1.0103	0.3124
pain_treatment_response	Child birth weight	23202124	anthropometric	European	SNPs from the MHC (chr6 26M~34M) region was removed for this traits	0.2901	0.2882	1.0065	0.3142
pain_treatment_response	Snoring	0	ukbb	European	SNPs from the MHC (chr6 26M~34M) region was removed for this traits	-0.1198	0.1192	-1.0054	0.3147
pain_treatment_response	Height; Females at age 10 and males at age 12	23449627	anthropometric	European	SNPs from the MHC (chr6 26M~34M) region was removed for this traits	-0.2268	0.2258	-1.0044	0.3152
pain_treatment_response	Alzheimers disease	24162737	neurological	European	SNPs from the MHC (chr6 26M~34M) region was removed for this traits	-0.2955	0.295	-1.0016	0.3165
pain_treatment_response	Systemic lupus erythematosus	26502338	autoimmune	European	SNPs from the MHC (chr6 26M~34M) region was removed for this traits	-0.2286	0.2283	-1.0013	0.3167
pain_treatment_response	Chronotype	27494321	sleeping	European	SNPs from the MHC (chr6 26M~34M) region was removed for this traits	-0.1621	0.1622	-0.9993	0.3176
pain_treatment_response	Chronic Kidney Disease	26831199	kidney	Mixed	Caution: using this data may yield less robust results due to minor departure of the LD structure; SNPs from the MHC (chr6 26M~34M) region was removed for this traits	-0.6255	0.6278	-0.9964	0.3191
pain_treatment_response	Sleep duration	27494321	sleeping	European	SNPs from the MHC (chr6 26M~34M) region was removed for this traits	-0.1689	0.1712	-0.9863	0.324
pain_treatment_response	Body mass index (BMI)	0	ukbb	European	SNPs from the MHC (chr6 26M~34M) region was removed for this traits	0.1008	0.1022	0.9857	0.3243
pain_treatment_response	Used an inhaler for chest within last hour	0	ukbb	European	SNPs from the MHC (chr6 26M~34M) region was removed for this traits	0.3568	0.3692	0.9665	0.3338
pain_treatment_response	Reproduciblity of spirometry measurement using ERS/ATS criteria	0	ukbb	European	SNPs from the MHC (chr6 26M~34M) region was removed for this traits	0.2409	0.2497	0.9648	0.3346
pain_treatment_response	Diagnoses - main ICD10: M24 Other specific joint derangements	0	ukbb	European	SNPs from the MHC (chr6 26M~34M) region was removed for this traits	-0.3753	0.3901	-0.9621	0.336
pain_treatment_response	Chest pain or discomfort walking normally	0	ukbb	European	SNPs from the MHC (chr6 26M~34M) region was removed for this traits	0.1903	0.198	0.9608	0.3367
pain_treatment_response	Waist circumference	0	ukbb	European	SNPs from the MHC (chr6 26M~34M) region was removed for this traits	0.1028	0.1072	0.9585	0.3378
pain_treatment_response	Duration of light DIY	0	ukbb	European	SNPs from the MHC (chr6 26M~34M) region was removed for this traits	0.189	0.1979	0.955	0.3396
pain_treatment_response	Prospective memory result	0	ukbb	European	SNPs from the MHC (chr6 26M~34M) region was removed for this traits	0.1737	0.1825	0.9517	0.3412
pain_treatment_response	Vitamin and mineral supplements: None of the above	0	ukbb	European	SNPs from the MHC (chr6 26M~34M) region was removed for this traits	0.1568	0.1658	0.9458	0.3443
pain_treatment_response	Ever vs never smoked	20418890	smoking_behaviour	European	SNPs from the MHC (chr6 26M~34M) region was removed for this traits	0.2485	0.2647	0.9387	0.3479
pain_treatment_response	Trunk fat mass	0	ukbb	European	SNPs from the MHC (chr6 26M~34M) region was removed for this traits	0.1004	0.1072	0.9367	0.3489
pain_treatment_response	Length of working week for main job	0	ukbb	European	SNPs from the MHC (chr6 26M~34M) region was removed for this traits	0.2411	0.2587	0.932	0.3514
pain_treatment_response	Serum creatinine	26831199	kidney	Mixed	Caution: using this data may yield less robust results due to minor departure of the LD structure; SNPs from the MHC (chr6 26M~34M) region was removed for this traits	0.2253	0.2418	0.9315	0.3516
pain_treatment_response	Difference in height between childhood and adulthood; age 8	23449627	anthropometric	European	SNPs from the MHC (chr6 26M~34M) region was removed for this traits	0.2798	0.3068	0.9118	0.3619
pain_treatment_response	Mineral and other dietary supplements: Selenium	0	ukbb	European	SNPs from the MHC (chr6 26M~34M) region was removed for this traits	-0.3125	0.3432	-0.9105	0.3626
pain_treatment_response	Drive faster than motorway speed limit	0	ukbb	European	SNPs from the MHC (chr6 26M~34M) region was removed for this traits	0.1203	0.1327	0.9069	0.3645
pain_treatment_response	Pack years adult smoking as proportion of life span exposed to smoking PREVIEW ONLY	0	ukbb	European	SNPs from the MHC (chr6 26M~34M) region was removed for this traits	0.1503	0.1664	0.9035	0.3663
pain_treatment_response	Ulcerative colitis	26192919	autoimmune	European	SNPs from the MHC (chr6 26M~34M) region was removed for this traits	0.1791	0.1989	0.9	0.3681
pain_treatment_response	Diagnoses - main ICD10: C44 Other malignant neoplasms of skin	0	ukbb	European	SNPs from the MHC (chr6 26M~34M) region was removed for this traits	-0.234	0.2604	-0.8987	0.3688
pain_treatment_response	Vitamin and mineral supplements: Vitamin A	0	ukbb	European	SNPs from the MHC (chr6 26M~34M) region was removed for this traits	0.3361	0.3743	0.8978	0.3693
pain_treatment_response	Non-cancer illness code_ self-reported: bone disorder	0	ukbb	European	SNPs from the MHC (chr6 26M~34M) region was removed for this traits	0.5002	0.5639	0.8871	0.375
pain_treatment_response	Fracture resulting from simple fall	0	ukbb	European	SNPs from the MHC (chr6 26M~34M) region was removed for this traits	0.318	0.3606	0.882	0.3778
pain_treatment_response	Urinary albumin-to-creatinine ratio (non-diabetes)	26631737	kidney	European	SNPs from the MHC (chr6 26M~34M) region was removed for this traits	0.4576	0.5197	0.8804	0.3786
pain_treatment_response	Risk taking	0	ukbb	European	SNPs from the MHC (chr6 26M~34M) region was removed for this traits	0.1224	0.139	0.8801	0.3788
pain_treatment_response	Illnesses of mother: Alzheimers disease/dementia	0	ukbb	European	SNPs from the MHC (chr6 26M~34M) region was removed for this traits	0.3493	0.3998	0.8736	0.3824
pain_treatment_response	Arm fat percentage (left)	0	ukbb	European	SNPs from the MHC (chr6 26M~34M) region was removed for this traits	0.0913	0.1046	0.8726	0.3829
pain_treatment_response	Non-cancer illness code_ self-reported: emphysema/chronic bronchitis	0	ukbb	European	SNPs from the MHC (chr6 26M~34M) region was removed for this traits	0.2373	0.2722	0.8716	0.3834
pain_treatment_response	Arm fat percentage (right)	0	ukbb	European	SNPs from the MHC (chr6 26M~34M) region was removed for this traits	0.0913	0.105	0.8695	0.3846
pain_treatment_response	Medication for cholesterol_ blood pressure or diabetes: Blood pressure medication	0	ukbb	European	SNPs from the MHC (chr6 26M~34M) region was removed for this traits	0.1109	0.1293	0.8576	0.3911
pain_treatment_response	Diagnoses - main ICD10: N19 Unspecified renal failure	0	ukbb	European	SNPs from the MHC (chr6 26M~34M) region was removed for this traits	-0.392	0.4593	-0.8535	0.3934
pain_treatment_response	Standing height	0	ukbb	European	SNPs from the MHC (chr6 26M~34M) region was removed for this traits	-0.0682	0.08	-0.8532	0.3936
pain_treatment_response	Medication for cholesterol_ blood pressure or diabetes: None of the above	0	ukbb	European	SNPs from the MHC (chr6 26M~34M) region was removed for this traits	-0.1213	0.1424	-0.8516	0.3944
pain_treatment_response	Arm fat mass (left)	0	ukbb	European	SNPs from the MHC (chr6 26M~34M) region was removed for this traits	0.0892	0.1053	0.8464	0.3973
pain_treatment_response	Birth weight	0	ukbb	European	SNPs from the MHC (chr6 26M~34M) region was removed for this traits	-0.1063	0.126	-0.8437	0.3988
pain_treatment_response	Blood clot_ DVT_ bronchitis_ emphysema_ asthma_ rhinitis_ eczema_ allergy diagnosed by doctor: Emphysema/chronic bronchitis	0	ukbb	European	SNPs from the MHC (chr6 26M~34M) region was removed for this traits	0.1952	0.2318	0.8422	0.3997
pain_treatment_response	Home area population density - urban or rural: Scotland - Large Urban Area	0	ukbb	European	SNPs from the MHC (chr6 26M~34M) region was removed for this traits	-0.2858	0.3411	-0.8379	0.4021
pain_treatment_response	Hip circumference	0	ukbb	European	SNPs from the MHC (chr6 26M~34M) region was removed for this traits	0.0855	0.1028	0.8317	0.4056
pain_treatment_response	Diagnoses - main ICD10: S66 Injury of muscle and tendon at wrist and hand level	0	ukbb	European	SNPs from the MHC (chr6 26M~34M) region was removed for this traits	-0.376	0.4527	-0.8306	0.4062
pain_treatment_response	Duration of other exercises	0	ukbb	European	SNPs from the MHC (chr6 26M~34M) region was removed for this traits	-0.2437	0.2941	-0.8285	0.4074
pain_treatment_response	Non-cancer illness code_ self-reported: gout	0	ukbb	European	SNPs from the MHC (chr6 26M~34M) region was removed for this traits	-0.1317	0.1602	-0.8221	0.411
pain_treatment_response	Cancer code_ self-reported: squamous cell carcinoma	0	ukbb	European	SNPs from the MHC (chr6 26M~34M) region was removed for this traits	-0.4132	0.5032	-0.8213	0.4115
pain_treatment_response	Alcohol drinker status: Previous	0	ukbb	European	SNPs from the MHC (chr6 26M~34M) region was removed for this traits	0.1816	0.2213	0.8208	0.4118
pain_treatment_response	Pain type(s) experienced in last month: Facial pain	0	ukbb	European	SNPs from the MHC (chr6 26M~34M) region was removed for this traits	0.2265	0.2761	0.8206	0.4119
pain_treatment_response	Obesity class 1	23563607	anthropometric	European	SNPs from the MHC (chr6 26M~34M) region was removed for this traits	-0.1504	0.1848	-0.8137	0.4158
pain_treatment_response	Length of menstrual cycle	0	ukbb	European	SNPs from the MHC (chr6 26M~34M) region was removed for this traits	-0.2121	0.2622	-0.809	0.4185
pain_treatment_response	Non-cancer illness code_ self-reported: uterine fibroids	0	ukbb	European	SNPs from the MHC (chr6 26M~34M) region was removed for this traits	-0.2209	0.2758	-0.8008	0.4232
pain_treatment_response	Arm fat mass (right)	0	ukbb	European	SNPs from the MHC (chr6 26M~34M) region was removed for this traits	0.0838	0.1047	0.8001	0.4237
pain_treatment_response	Eye problems/disorders: Glaucoma	0	ukbb	European	SNPs from the MHC (chr6 26M~34M) region was removed for this traits	0.1852	0.2332	0.7943	0.427
pain_treatment_response	Hip circumference	25673412	anthropometric	European	SNPs from the MHC (chr6 26M~34M) region was removed for this traits	-0.1198	0.151	-0.7934	0.4276
pain_treatment_response	Number of cigarettes currently smoked daily (current cigarette smokers)	0	ukbb	European	SNPs from the MHC (chr6 26M~34M) region was removed for this traits	0.2382	0.3013	0.7908	0.4291
pain_treatment_response	Ever had prostate specific antigen (PSA) test	0	ukbb	European	SNPs from the MHC (chr6 26M~34M) region was removed for this traits	-0.153	0.1937	-0.7902	0.4294
pain_treatment_response	Celiac disease	20190752	autoimmune	European	SNPs from the MHC (chr6 26M~34M) region was removed for this traits	0.4071	0.5167	0.7878	0.4308
pain_treatment_response	Diagnoses - main ICD10: D25 Leiomyoma of uterus	0	ukbb	European	SNPs from the MHC (chr6 26M~34M) region was removed for this traits	-0.2397	0.3061	-0.7831	0.4336
pain_treatment_response	Diagnoses - main ICD10: N20 Calculus of kidney and ureter	0	ukbb	European	SNPs from the MHC (chr6 26M~34M) region was removed for this traits	0.2117	0.2713	0.7803	0.4352
pain_treatment_response	Diagnoses - main ICD10: R14 Flatulence and related conditions	0	ukbb	European	SNPs from the MHC (chr6 26M~34M) region was removed for this traits	0.2777	0.3568	0.7784	0.4363
pain_treatment_response	Diagnoses - main ICD10: K80 Cholelithiasis	0	ukbb	European	SNPs from the MHC (chr6 26M~34M) region was removed for this traits	0.2029	0.2616	0.7753	0.4381
pain_treatment_response	Distance between home and job workplace	0	ukbb	European	SNPs from the MHC (chr6 26M~34M) region was removed for this traits	-0.2482	0.3231	-0.7682	0.4424
pain_treatment_response	Number of self-reported cancers	0	ukbb	European	SNPs from the MHC (chr6 26M~34M) region was removed for this traits	0.2135	0.2786	0.7663	0.4435
pain_treatment_response	Urinary albumin-to-creatinine ratio	26631737	kidney	European	SNPs from the MHC (chr6 26M~34M) region was removed for this traits	0.3952	0.5161	0.7658	0.4438
pain_treatment_response	Ever had bowel cancer screening	0	ukbb	European	SNPs from the MHC (chr6 26M~34M) region was removed for this traits	0.1492	0.1954	0.7634	0.4452
pain_treatment_response	Number of incorrect matches in round	0	ukbb	European	SNPs from the MHC (chr6 26M~34M) region was removed for this traits	-0.1038	0.1365	-0.7609	0.4467
pain_treatment_response	Non-cancer illness code_ self-reported: asthma	0	ukbb	European	SNPs from the MHC (chr6 26M~34M) region was removed for this traits	0.1071	0.1414	0.7577	0.4486
pain_treatment_response	Diagnoses - main ICD10: I20 Angina pectoris	0	ukbb	European	SNPs from the MHC (chr6 26M~34M) region was removed for this traits	0.2009	0.2653	0.7573	0.4489
pain_treatment_response	Childhood IQ	23358156	education	European	SNPs from the MHC (chr6 26M~34M) region was removed for this traits	-0.3199	0.427	-0.7492	0.4537
pain_treatment_response	Shortness of breath walking on level ground	0	ukbb	European	SNPs from the MHC (chr6 26M~34M) region was removed for this traits	0.1654	0.2216	0.7462	0.4555
pain_treatment_response	Cough on most days	0	ukbb	European	SNPs from the MHC (chr6 26M~34M) region was removed for this traits	0.1883	0.2532	0.7438	0.457
pain_treatment_response	Trunk fat-free mass	0	ukbb	European	SNPs from the MHC (chr6 26M~34M) region was removed for this traits	-0.0654	0.0888	-0.7371	0.4611
pain_treatment_response	Pack years of smoking PREVIEW ONLY	0	ukbb	European	SNPs from the MHC (chr6 26M~34M) region was removed for this traits	0.1261	0.1714	0.7357	0.4619
pain_treatment_response	Difficulty not smoking for 1 day	0	ukbb	European	SNPs from the MHC (chr6 26M~34M) region was removed for this traits	0.184	0.2505	0.7345	0.4626
pain_treatment_response	Tinnitus: Yes_ now most or all of the time	0	ukbb	European	SNPs from the MHC (chr6 26M~34M) region was removed for this traits	0.1711	0.2348	0.7286	0.4663
pain_treatment_response	Diagnoses - main ICD10: H26 Other cataract	0	ukbb	European	SNPs from the MHC (chr6 26M~34M) region was removed for this traits	0.1803	0.2482	0.7267	0.4674
pain_treatment_response	Illnesses of mother: Breast cancer	0	ukbb	European	SNPs from the MHC (chr6 26M~34M) region was removed for this traits	0.1728	0.238	0.7261	0.4678
pain_treatment_response	Happiness	0	ukbb	European	SNPs from the MHC (chr6 26M~34M) region was removed for this traits	0.1274	0.1773	0.7188	0.4722
pain_treatment_response	Non-cancer illness code_ self-reported: crohns disease	0	ukbb	European	SNPs from the MHC (chr6 26M~34M) region was removed for this traits	-0.2165	0.3013	-0.7186	0.4724
pain_treatment_response	Relative age voice broke	0	ukbb	European	SNPs from the MHC (chr6 26M~34M) region was removed for this traits	0.1098	0.1532	0.7169	0.4735
pain_treatment_response	Leg fat-free mass (right)	0	ukbb	European	SNPs from the MHC (chr6 26M~34M) region was removed for this traits	-0.0659	0.0919	-0.7167	0.4736
pain_treatment_response	Leg predicted mass (right)	0	ukbb	European	SNPs from the MHC (chr6 26M~34M) region was removed for this traits	-0.0651	0.0917	-0.7099	0.4778
pain_treatment_response	Type of tobacco previously smoked: Cigars or pipes	0	ukbb	European	SNPs from the MHC (chr6 26M~34M) region was removed for this traits	-0.3183	0.4518	-0.7045	0.4811
pain_treatment_response	Non-cancer illness code_ self-reported: iron deficiency anaemia	0	ukbb	European	SNPs from the MHC (chr6 26M~34M) region was removed for this traits	0.2398	0.3406	0.7039	0.4815
pain_treatment_response	Frequency of other exercises in last 4 weeks	0	ukbb	European	SNPs from the MHC (chr6 26M~34M) region was removed for this traits	0.1668	0.2371	0.7038	0.4816
pain_treatment_response	Trunk predicted mass	0	ukbb	European	SNPs from the MHC (chr6 26M~34M) region was removed for this traits	-0.0615	0.0884	-0.6954	0.4868
pain_treatment_response	Diagnoses - main ICD10: H25 Senile cataract	0	ukbb	European	SNPs from the MHC (chr6 26M~34M) region was removed for this traits	0.2617	0.3778	0.6926	0.4886
pain_treatment_response	Diagnoses - main ICD10: Z80 Family history of malignant neoplasm	0	ukbb	European	SNPs from the MHC (chr6 26M~34M) region was removed for this traits	-0.4063	0.5906	-0.6879	0.4915
pain_treatment_response	Waist-to-hip ratio	25673412	anthropometric	European	SNPs from the MHC (chr6 26M~34M) region was removed for this traits	0.1041	0.1517	0.6863	0.4925
pain_treatment_response	Tense / highly strung	0	ukbb	European	SNPs from the MHC (chr6 26M~34M) region was removed for this traits	0.0893	0.1304	0.685	0.4934
pain_treatment_response	Non-cancer illness code_ self-reported: hypertrophic cardiomyopathy (hcm / hocm)	0	ukbb	European	SNPs from the MHC (chr6 26M~34M) region was removed for this traits	0.3838	0.5653	0.6789	0.4972
pain_treatment_response	Impedance of whole body	0	ukbb	European	SNPs from the MHC (chr6 26M~34M) region was removed for this traits	0.0602	0.0887	0.6786	0.4974
pain_treatment_response	Hearing difficulty/problems: Yes	0	ukbb	European	SNPs from the MHC (chr6 26M~34M) region was removed for this traits	0.0996	0.1472	0.6765	0.4987
pain_treatment_response	Maximum workload during fitness test	0	ukbb	European	SNPs from the MHC (chr6 26M~34M) region was removed for this traits	-0.1808	0.2678	-0.6751	0.4996
pain_treatment_response	Family relationship satisfaction	0	ukbb	European	SNPs from the MHC (chr6 26M~34M) region was removed for this traits	0.131	0.1957	0.6695	0.5032
pain_treatment_response	Diagnoses - main ICD10: R35 Polyuria	0	ukbb	European	SNPs from the MHC (chr6 26M~34M) region was removed for this traits	0.2572	0.3864	0.6655	0.5057
pain_treatment_response	Noisy workplace	0	ukbb	European	SNPs from the MHC (chr6 26M~34M) region was removed for this traits	0.1203	0.1811	0.6643	0.5065
pain_treatment_response	Fractured bone site(s): Ankle	0	ukbb	European	SNPs from the MHC (chr6 26M~34M) region was removed for this traits	0.1838	0.2774	0.6625	0.5077
pain_treatment_response	Subjective well being	27089181	psychiatric	European	SNPs from the MHC (chr6 26M~34M) region was removed for this traits	-0.1461	0.2214	-0.6599	0.5093
pain_treatment_response	Diagnoses - main ICD10: S09 Other and unspecified injuries of head	0	ukbb	European	SNPs from the MHC (chr6 26M~34M) region was removed for this traits	0.2348	0.3578	0.6562	0.5117
pain_treatment_response	Inflammatory Bowel Disease (Euro)	26192919	autoimmune	European	SNPs from the MHC (chr6 26M~34M) region was removed for this traits	0.0984	0.1506	0.6539	0.5132
pain_treatment_response	Illnesses of father: Heart disease	0	ukbb	European	SNPs from the MHC (chr6 26M~34M) region was removed for this traits	0.1044	0.1609	0.6489	0.5164
pain_treatment_response	Diagnoses - main ICD10: M67 Other disorders of synovium and tendon	0	ukbb	European	SNPs from the MHC (chr6 26M~34M) region was removed for this traits	0.3256	0.502	0.6487	0.5165
pain_treatment_response	Infant head circumference	22504419	anthropometric	European	SNPs from the MHC (chr6 26M~34M) region was removed for this traits	-0.2138	0.3303	-0.6472	0.5175
pain_treatment_response	Hair/balding pattern: Pattern 4	0	ukbb	European	SNPs from the MHC (chr6 26M~34M) region was removed for this traits	-0.0718	0.1118	-0.6425	0.5205
pain_treatment_response	Reason for glasses/contact lenses: For astigmatism	0	ukbb	European	SNPs from the MHC (chr6 26M~34M) region was removed for this traits	0.1542	0.2419	0.6373	0.5239
pain_treatment_response	Whole body fat-free mass	0	ukbb	European	SNPs from the MHC (chr6 26M~34M) region was removed for this traits	-0.0565	0.0895	-0.6305	0.5283
pain_treatment_response	Non-cancer illness code_ self-reported: hayfever/allergic rhinitis	0	ukbb	European	SNPs from the MHC (chr6 26M~34M) region was removed for this traits	0.1125	0.1789	0.6288	0.5295
pain_treatment_response	Duration walking for pleasure	0	ukbb	European	SNPs from the MHC (chr6 26M~34M) region was removed for this traits	-0.1209	0.1924	-0.628	0.53
pain_treatment_response	Blood clot_ DVT_ bronchitis_ emphysema_ asthma_ rhinitis_ eczema_ allergy diagnosed by doctor: Hayfever_ allergic rhinitis or eczema	0	ukbb	European	SNPs from the MHC (chr6 26M~34M) region was removed for this traits	0.0726	0.1159	0.6266	0.5309
pain_treatment_response	Blood clot_ DVT_ bronchitis_ emphysema_ asthma_ rhinitis_ eczema_ allergy diagnosed by doctor: Asthma	0	ukbb	European	SNPs from the MHC (chr6 26M~34M) region was removed for this traits	0.0862	0.1408	0.6124	0.5403
pain_treatment_response	Whole body water mass	0	ukbb	European	SNPs from the MHC (chr6 26M~34M) region was removed for this traits	-0.054	0.0888	-0.6089	0.5426
pain_treatment_response	Current employment status: In paid employment or self-employed	0	ukbb	European	SNPs from the MHC (chr6 26M~34M) region was removed for this traits	-0.1509	0.2505	-0.6025	0.5468
pain_treatment_response	Transport type for commuting to job workplace: Cycle	0	ukbb	European	SNPs from the MHC (chr6 26M~34M) region was removed for this traits	-0.116	0.1933	-0.6003	0.5483
pain_treatment_response	Vascular/heart problems diagnosed by doctor: Heart attack	0	ukbb	European	SNPs from the MHC (chr6 26M~34M) region was removed for this traits	0.1132	0.1891	0.5988	0.5493
pain_treatment_response	Diagnoses - main ICD10: N40 Hyperplasia of prostate	0	ukbb	European	SNPs from the MHC (chr6 26M~34M) region was removed for this traits	0.1682	0.2824	0.5955	0.5515
pain_treatment_response	Neo-conscientiousness	21173776	personality	European	Caution: using this data may yield results outside bounds due to relative low Z score of the SNP heritability of the trait; SNPs from the MHC (chr6 26M~34M) region was removed for this traits	0.2552	0.4349	0.5867	0.5574
pain_treatment_response	Why stopped smoking: Doctors advice	0	ukbb	European	SNPs from the MHC (chr6 26M~34M) region was removed for this traits	0.2117	0.3613	0.5858	0.558
pain_treatment_response	Non-cancer illness code_ self-reported: heart attack/myocardial infarction	0	ukbb	European	SNPs from the MHC (chr6 26M~34M) region was removed for this traits	0.1093	0.1881	0.5814	0.561
pain_treatment_response	Diagnoses - main ICD10: F43 Reaction to severe stress_ and adjustment disorders	0	ukbb	European	SNPs from the MHC (chr6 26M~34M) region was removed for this traits	0.7566	1.3114	0.577	0.564
pain_treatment_response	Body fat	26833246	anthropometric	Mixed	Caution: using this data may yield less robust results due to minor departure of the LD structure; SNPs from the MHC (chr6 26M~34M) region was removed for this traits	-0.0965	0.168	-0.5742	0.5658
pain_treatment_response	Non-cancer illness code_ self-reported: vaginal prolapse/uterine prolapse	0	ukbb	European	SNPs from the MHC (chr6 26M~34M) region was removed for this traits	0.1932	0.3374	0.5726	0.5669
pain_treatment_response	Vitamin and mineral supplements: Vitamin B	0	ukbb	European	SNPs from the MHC (chr6 26M~34M) region was removed for this traits	-0.1546	0.2699	-0.5727	0.5669
pain_treatment_response	Friendships satisfaction	0	ukbb	European	SNPs from the MHC (chr6 26M~34M) region was removed for this traits	0.1022	0.179	0.5712	0.5679
pain_treatment_response	Smoking Initiation	30617275	smoking_behaviour	European	SNPs from the MHC (chr6 26M~34M) region was removed for this traits	0.2046	0.359	0.5698	0.5688
pain_treatment_response	Leg predicted mass (left)	0	ukbb	European	SNPs from the MHC (chr6 26M~34M) region was removed for this traits	-0.0513	0.0912	-0.5626	0.5737
pain_treatment_response	Non-cancer illness code_ self-reported: ankylosing spondylitis	0	ukbb	European	SNPs from the MHC (chr6 26M~34M) region was removed for this traits	0.343	0.6119	0.5606	0.575
pain_treatment_response	Nap during day	0	ukbb	European	SNPs from the MHC (chr6 26M~34M) region was removed for this traits	0.059	0.1057	0.5583	0.5767
pain_treatment_response	Leg fat-free mass (left)	0	ukbb	European	SNPs from the MHC (chr6 26M~34M) region was removed for this traits	-0.0508	0.0913	-0.5567	0.5777
pain_treatment_response	Illnesses of mother: Diabetes	0	ukbb	European	SNPs from the MHC (chr6 26M~34M) region was removed for this traits	0.1032	0.1858	0.5555	0.5786
pain_treatment_response	Forced vital capacity (FVC)	0	ukbb	European	SNPs from the MHC (chr6 26M~34M) region was removed for this traits	0.0555	0.0999	0.555	0.5789
pain_treatment_response	Doctor diagnosed hayfever or allergic rhinitis	0	ukbb	European	SNPs from the MHC (chr6 26M~34M) region was removed for this traits	0.1072	0.1933	0.5546	0.5792
pain_treatment_response	Illnesses of mother: None of the above (group 2)	0	ukbb	European	SNPs from the MHC (chr6 26M~34M) region was removed for this traits	0.1474	0.2667	0.5528	0.5804
pain_treatment_response	Illnesses of father: Lung cancer	0	ukbb	European	SNPs from the MHC (chr6 26M~34M) region was removed for this traits	-0.123	0.2232	-0.5511	0.5816
pain_treatment_response	Bipolar disorder	21926972	psychiatric	European	SNPs from the MHC (chr6 26M~34M) region was removed for this traits	-0.1138	0.2072	-0.5493	0.5828
pain_treatment_response	Diagnoses - main ICD10: M25 Other joint disorders_ not elsewhere classified	0	ukbb	European	SNPs from the MHC (chr6 26M~34M) region was removed for this traits	0.4051	0.7407	0.5469	0.5844
pain_treatment_response	Reason for reducing amount of alcohol drunk: Health precaution	0	ukbb	European	SNPs from the MHC (chr6 26M~34M) region was removed for this traits	-0.0946	0.1744	-0.542	0.5878
pain_treatment_response	Extreme waist-to-hip ratio	23563607	anthropometric	European	SNPs from the MHC (chr6 26M~34M) region was removed for this traits	0.231	0.4281	0.5397	0.5894
pain_treatment_response	Father still alive	0	ukbb	European	SNPs from the MHC (chr6 26M~34M) region was removed for this traits	0.162	0.3006	0.5388	0.59
pain_treatment_response	Weight	0	ukbb	European	SNPs from the MHC (chr6 26M~34M) region was removed for this traits	0.0522	0.097	0.5382	0.5905
pain_treatment_response	Types of transport used (excluding work): Car/motor vehicle	0	ukbb	European	SNPs from the MHC (chr6 26M~34M) region was removed for this traits	-0.098	0.1837	-0.5333	0.5938
pain_treatment_response	Forced expiratory volume in 1-second (FEV1)_ predicted	0	ukbb	European	SNPs from the MHC (chr6 26M~34M) region was removed for this traits	-0.0599	0.1144	-0.5239	0.6004
pain_treatment_response	Extreme height	23563607	anthropometric	European	SNPs from the MHC (chr6 26M~34M) region was removed for this traits	-0.1053	0.2023	-0.5204	0.6028
pain_treatment_response	Illnesses of siblings: Severe depression	0	ukbb	European	SNPs from the MHC (chr6 26M~34M) region was removed for this traits	0.1212	0.2332	0.5198	0.6032
pain_treatment_response	Wears glasses or contact lenses	0	ukbb	European	SNPs from the MHC (chr6 26M~34M) region was removed for this traits	-0.1085	0.2098	-0.5173	0.6049
pain_treatment_response	Number of older siblings	0	ukbb	European	SNPs from the MHC (chr6 26M~34M) region was removed for this traits	0.2935	0.5699	0.515	0.6066
pain_treatment_response	Non-cancer illness code_ self-reported: type 2 diabetes	0	ukbb	European	SNPs from the MHC (chr6 26M~34M) region was removed for this traits	0.1492	0.2898	0.5149	0.6066
pain_treatment_response	Eczema	26482879	autoimmune	Mixed	Caution: using this data may yield less robust results due to minor departure of the LD structure; SNPs from the MHC (chr6 26M~34M) region was removed for this traits	-0.1149	0.2242	-0.5126	0.6082
pain_treatment_response	Nervous feelings	0	ukbb	European	SNPs from the MHC (chr6 26M~34M) region was removed for this traits	0.0622	0.1217	0.511	0.6093
pain_treatment_response	Current employment status: Looking after home and/or family	0	ukbb	European	SNPs from the MHC (chr6 26M~34M) region was removed for this traits	-0.1562	0.3117	-0.5011	0.6163
pain_treatment_response	Frequency of walking for pleasure in last 4 weeks	0	ukbb	European	SNPs from the MHC (chr6 26M~34M) region was removed for this traits	0.0776	0.1615	0.4802	0.6311
pain_treatment_response	Time spent using computer	0	ukbb	European	SNPs from the MHC (chr6 26M~34M) region was removed for this traits	-0.052	0.1098	-0.4733	0.636
pain_treatment_response	Diagnoses - main ICD10: I25 Chronic ischaemic heart disease	0	ukbb	European	SNPs from the MHC (chr6 26M~34M) region was removed for this traits	0.0785	0.1684	0.4659	0.6413
pain_treatment_response	Handedness (chirality/laterality): Use both right and left hands equally	0	ukbb	European	SNPs from the MHC (chr6 26M~34M) region was removed for this traits	-0.1718	0.3708	-0.4634	0.6431
pain_treatment_response	Diagnoses - main ICD10: M10 Gout	0	ukbb	European	SNPs from the MHC (chr6 26M~34M) region was removed for this traits	-0.2264	0.4977	-0.4549	0.6492
pain_treatment_response	Parkinsons disease	19915575	neurological	European	SNPs from the MHC (chr6 26M~34M) region was removed for this traits	-0.0931	0.205	-0.4542	0.6497
pain_treatment_response	Doctor diagnosed asthma	0	ukbb	European	SNPs from the MHC (chr6 26M~34M) region was removed for this traits	0.0867	0.1927	0.4498	0.6529
pain_treatment_response	Non-cancer illness code_ self-reported: anxiety/panic attacks	0	ukbb	European	SNPs from the MHC (chr6 26M~34M) region was removed for this traits	-0.1228	0.2761	-0.4449	0.6564
pain_treatment_response	Impedance of arm (right)	0	ukbb	European	SNPs from the MHC (chr6 26M~34M) region was removed for this traits	-0.0394	0.0894	-0.4405	0.6596
pain_treatment_response	Former vs Current smoker	20418890	smoking_behaviour	European	SNPs from the MHC (chr6 26M~34M) region was removed for this traits	-0.1567	0.3562	-0.44	0.6599
pain_treatment_response	Had menopause	0	ukbb	European	SNPs from the MHC (chr6 26M~34M) region was removed for this traits	-0.1111	0.2566	-0.433	0.665
pain_treatment_response	Blood clot_ DVT_ bronchitis_ emphysema_ asthma_ rhinitis_ eczema_ allergy diagnosed by doctor: Blood clot in the lung	0	ukbb	European	SNPs from the MHC (chr6 26M~34M) region was removed for this traits	0.1212	0.281	0.4311	0.6664
pain_treatment_response	Non-cancer illness code_ self-reported: hyperthyroidism/thyrotoxicosis	0	ukbb	European	SNPs from the MHC (chr6 26M~34M) region was removed for this traits	-0.1116	0.2614	-0.4271	0.6693
pain_treatment_response	Heel bone mineral density (BMD) T-score_ automated (right)	0	ukbb	European	SNPs from the MHC (chr6 26M~34M) region was removed for this traits	-0.0401	0.0969	-0.4141	0.6788
pain_treatment_response	Diagnoses - main ICD10: K50 Crohns disease [regional enteritis]	0	ukbb	European	SNPs from the MHC (chr6 26M~34M) region was removed for this traits	-0.1343	0.3243	-0.414	0.6788
pain_treatment_response	Non-cancer illness code_ self-reported: pulmonary embolism +/- dvt	0	ukbb	European	SNPs from the MHC (chr6 26M~34M) region was removed for this traits	0.1146	0.2808	0.4079	0.6833
pain_treatment_response	Diagnoses - main ICD10: K44 Diaphragmatic hernia	0	ukbb	European	SNPs from the MHC (chr6 26M~34M) region was removed for this traits	0.1259	0.3121	0.4035	0.6866
pain_treatment_response	Reason for glasses/contact lenses: For long-sightedness_ i.e. for distance and near_ but particularly for near tasks like reading (called hypermetropia)	0	ukbb	European	SNPs from the MHC (chr6 26M~34M) region was removed for this traits	0.0923	0.2305	0.4005	0.6888
pain_treatment_response	Diabetes diagnosed by doctor	0	ukbb	European	SNPs from the MHC (chr6 26M~34M) region was removed for this traits	0.0549	0.1398	0.3925	0.6947
pain_treatment_response	Non-cancer illness code_ self-reported: polio / poliomyelitis	0	ukbb	European	SNPs from the MHC (chr6 26M~34M) region was removed for this traits	0.1703	0.4342	0.3921	0.695
pain_treatment_response	Diagnoses - main ICD10: F31 Bipolar affective disorder	0	ukbb	European	SNPs from the MHC (chr6 26M~34M) region was removed for this traits	-0.1285	0.3291	-0.3906	0.6961
pain_treatment_response	Non-cancer illness code_ self-reported: eczema/dermatitis	0	ukbb	European	SNPs from the MHC (chr6 26M~34M) region was removed for this traits	-0.095	0.2474	-0.3839	0.701
pain_treatment_response	Diagnoses - main ICD10: I10 Essential (primary) hypertension	0	ukbb	European	SNPs from the MHC (chr6 26M~34M) region was removed for this traits	0.1745	0.4576	0.3812	0.703
pain_treatment_response	Sitting height ratio	25865494	anthropometric	European	SNPs from the MHC (chr6 26M~34M) region was removed for this traits	0.0779	0.2047	0.3806	0.7035
pain_treatment_response	Amyotrophic lateral sclerosis	27455348	neurological	European	Caution: using this data may yield results outside bounds due to relative low Z score of the SNP heritability of the trait; SNPs from the MHC (chr6 26M~34M) region was removed for this traits	-0.1286	0.3434	-0.3745	0.708
pain_treatment_response	Non-cancer illness code_ self-reported: kidney stone/ureter stone/bladder stone	0	ukbb	European	SNPs from the MHC (chr6 26M~34M) region was removed for this traits	-0.0815	0.2177	-0.3742	0.7082
pain_treatment_response	Mouth/teeth dental problems: Loose teeth	0	ukbb	European	SNPs from the MHC (chr6 26M~34M) region was removed for this traits	0.0794	0.2121	0.3741	0.7083
pain_treatment_response	Forced expiratory volume in 1-second (FEV1)_ Best measure	0	ukbb	European	SNPs from the MHC (chr6 26M~34M) region was removed for this traits	-0.0377	0.1029	-0.3664	0.7141
pain_treatment_response	Diagnoses - main ICD10: J34 Other disorders of nose and nasal sinuses	0	ukbb	European	SNPs from the MHC (chr6 26M~34M) region was removed for this traits	-0.1962	0.5362	-0.3659	0.7144
pain_treatment_response	Frequency of stair climbing in last 4 weeks	0	ukbb	European	SNPs from the MHC (chr6 26M~34M) region was removed for this traits	-0.053	0.1456	-0.3641	0.7157
pain_treatment_response	Fractured/broken bones in last 5 years	0	ukbb	European	SNPs from the MHC (chr6 26M~34M) region was removed for this traits	0.0741	0.204	0.3633	0.7163
pain_treatment_response	Fractured bone site(s): Other bones	0	ukbb	European	SNPs from the MHC (chr6 26M~34M) region was removed for this traits	0.0941	0.2612	0.3604	0.7185
pain_treatment_response	Pulse rate_ automated reading	0	ukbb	European	SNPs from the MHC (chr6 26M~34M) region was removed for this traits	0.0317	0.0882	0.3596	0.7192
pain_treatment_response	Pulse wave reflection index	0	ukbb	European	SNPs from the MHC (chr6 26M~34M) region was removed for this traits	0.0712	0.203	0.3508	0.7257
pain_treatment_response	Illnesses of father: Prostate cancer	0	ukbb	European	SNPs from the MHC (chr6 26M~34M) region was removed for this traits	0.0926	0.2669	0.3468	0.7288
pain_treatment_response	Eye problems/disorders: Diabetes related eye disease	0	ukbb	European	SNPs from the MHC (chr6 26M~34M) region was removed for this traits	0.088	0.2545	0.3459	0.7294
pain_treatment_response	Diagnoses - main ICD10: S52 Fracture of forearm	0	ukbb	European	SNPs from the MHC (chr6 26M~34M) region was removed for this traits	-0.0915	0.2684	-0.3408	0.7332
pain_treatment_response	Diagnoses - main ICD10: K60 Fissure and fistula of anal and rectal regions	0	ukbb	European	SNPs from the MHC (chr6 26M~34M) region was removed for this traits	0.1203	0.3627	0.3318	0.7401
pain_treatment_response	Non-cancer illness code_ self-reported: mania/bipolar disorder/manic depression	0	ukbb	European	SNPs from the MHC (chr6 26M~34M) region was removed for this traits	-0.0977	0.2954	-0.3306	0.7409
pain_treatment_response	Diagnoses - main ICD10: I83 Varicose veins of lower extremities	0	ukbb	European	SNPs from the MHC (chr6 26M~34M) region was removed for this traits	-0.0603	0.1836	-0.3284	0.7426
pain_treatment_response	Diagnoses - main ICD10: E03 Other hypothyroidism	0	ukbb	European	SNPs from the MHC (chr6 26M~34M) region was removed for this traits	0.7482	2.3502	0.3184	0.7502
pain_treatment_response	Mineral and other dietary supplements: Fish oil (including cod liver oil)	0	ukbb	European	SNPs from the MHC (chr6 26M~34M) region was removed for this traits	-0.0474	0.1495	-0.3169	0.7513
pain_treatment_response	Number of depression episodes	0	ukbb	European	SNPs from the MHC (chr6 26M~34M) region was removed for this traits	-0.1142	0.3651	-0.3127	0.7545
pain_treatment_response	Heel bone mineral density (BMD) T-score_ automated	0	ukbb	European	SNPs from the MHC (chr6 26M~34M) region was removed for this traits	0.028	0.0896	0.3125	0.7547
pain_treatment_response	Age when periods started (menarche)	0	ukbb	European	SNPs from the MHC (chr6 26M~34M) region was removed for this traits	0.0343	0.1102	0.3108	0.7559
pain_treatment_response	Multiple sclerosis	21833088	autoimmune	European	Caution: using this data may yield results outside bounds due to relative low Z score of the SNP heritability of the trait; SNPs from the MHC (chr6 26M~34M) region was removed for this traits	0.1187	0.3829	0.3101	0.7565
pain_treatment_response	Types of physical activity in last 4 weeks: Heavy DIY (eg: weeding_ lawn mowing_ carpentry_ digging)	0	ukbb	European	SNPs from the MHC (chr6 26M~34M) region was removed for this traits	-0.0478	0.1559	-0.3068	0.759
pain_treatment_response	Fractured bone site(s): Arm	0	ukbb	European	SNPs from the MHC (chr6 26M~34M) region was removed for this traits	0.0941	0.309	0.3046	0.7607
pain_treatment_response	Medication for cholesterol_ blood pressure or diabetes: Insulin	0	ukbb	European	SNPs from the MHC (chr6 26M~34M) region was removed for this traits	0.0871	0.2934	0.2968	0.7666
pain_treatment_response	Diagnoses - main ICD10: N32 Other disorders of bladder	0	ukbb	European	SNPs from the MHC (chr6 26M~34M) region was removed for this traits	-0.1105	0.3734	-0.296	0.7672
pain_treatment_response	Time from waking to first cigarette	0	ukbb	European	SNPs from the MHC (chr6 26M~34M) region was removed for this traits	0.0833	0.2883	0.289	0.7726
pain_treatment_response	Non-cancer illness code_ self-reported: diabetes	0	ukbb	European	SNPs from the MHC (chr6 26M~34M) region was removed for this traits	0.0443	0.1535	0.2887	0.7728
pain_treatment_response	Diagnoses - main ICD10: K51 Ulcerative colitis	0	ukbb	European	SNPs from the MHC (chr6 26M~34M) region was removed for this traits	0.0952	0.337	0.2826	0.7775
pain_treatment_response	Handedness (chirality/laterality): Left-handed	0	ukbb	European	SNPs from the MHC (chr6 26M~34M) region was removed for this traits	0.066	0.234	0.282	0.7779
pain_treatment_response	Primary sclerosing cholangitis	27992413	autoimmune	Mixed	Caution: using this data may yield results outside bounds due to relative low Z score of the SNP heritability of the trait; SNPs from the MHC (chr6 26M~34M) region was removed for this traits	-0.0564	0.2045	-0.2756	0.7829
pain_treatment_response	Diagnoses - main ICD10: K43 Ventral hernia	0	ukbb	European	SNPs from the MHC (chr6 26M~34M) region was removed for this traits	0.0823	0.3021	0.2724	0.7853
pain_treatment_response	Hearing difficulty/problems with background noise	0	ukbb	European	SNPs from the MHC (chr6 26M~34M) region was removed for this traits	0.0345	0.1269	0.2717	0.7859
pain_treatment_response	Sitting height	0	ukbb	European	SNPs from the MHC (chr6 26M~34M) region was removed for this traits	-0.0233	0.0858	-0.2716	0.7859
pain_treatment_response	Basal metabolic rate	0	ukbb	European	SNPs from the MHC (chr6 26M~34M) region was removed for this traits	-0.0244	0.0897	-0.2717	0.7859
pain_treatment_response	Diagnoses - main ICD10: K76 Other diseases of liver	0	ukbb	European	SNPs from the MHC (chr6 26M~34M) region was removed for this traits	0.1018	0.377	0.27	0.7871
pain_treatment_response	Heel bone mineral density (BMD) T-score_ automated (left)	0	ukbb	European	SNPs from the MHC (chr6 26M~34M) region was removed for this traits	-0.0277	0.104	-0.2664	0.79
pain_treatment_response	Forced expiratory volume in 1-second (FEV1)	0	ukbb	European	SNPs from the MHC (chr6 26M~34M) region was removed for this traits	0.0259	0.0997	0.2604	0.7946
pain_treatment_response	Diagnoses - main ICD10: B37 Candidiasis	0	ukbb	European	SNPs from the MHC (chr6 26M~34M) region was removed for this traits	-0.6439	2.5345	-0.2541	0.7995
pain_treatment_response	No-wear time bias adjusted acceleration standard deviation	0	ukbb	European	SNPs from the MHC (chr6 26M~34M) region was removed for this traits	-0.0424	0.1696	-0.25	0.8026
pain_treatment_response	Major depressive disorder	22472876	psychiatric	European	SNPs from the MHC (chr6 26M~34M) region was removed for this traits	0.0537	0.22	0.2441	0.8072
pain_treatment_response	Illnesses of mother: Heart disease	0	ukbb	European	SNPs from the MHC (chr6 26M~34M) region was removed for this traits	0.0539	0.2213	0.2438	0.8074
pain_treatment_response	Vascular/heart problems diagnosed by doctor: Angina	0	ukbb	European	SNPs from the MHC (chr6 26M~34M) region was removed for this traits	0.0388	0.1598	0.243	0.808
pain_treatment_response	Vitamin and mineral supplements: Vitamin D	0	ukbb	European	SNPs from the MHC (chr6 26M~34M) region was removed for this traits	-0.0753	0.3131	-0.2406	0.8098
pain_treatment_response	Overweight	23563607	anthropometric	European	SNPs from the MHC (chr6 26M~34M) region was removed for this traits	-0.0409	0.1727	-0.2369	0.8128
pain_treatment_response	Cancer code_ self-reported: breast cancer	0	ukbb	European	SNPs from the MHC (chr6 26M~34M) region was removed for this traits	-0.0559	0.2367	-0.2363	0.8132
pain_treatment_response	Illnesses of father: None of the above (group 2)	0	ukbb	European	SNPs from the MHC (chr6 26M~34M) region was removed for this traits	0.0589	0.2511	0.2348	0.8144
pain_treatment_response	Cancer code_ self-reported: basal cell carcinoma	0	ukbb	European	SNPs from the MHC (chr6 26M~34M) region was removed for this traits	-0.0535	0.228	-0.2346	0.8145
pain_treatment_response	Non-cancer illness code_ self-reported: hypothyroidism/myxoedema	0	ukbb	European	SNPs from the MHC (chr6 26M~34M) region was removed for this traits	0.0286	0.1219	0.2343	0.8147
pain_treatment_response	Time spent driving	0	ukbb	European	SNPs from the MHC (chr6 26M~34M) region was removed for this traits	-0.0351	0.154	-0.2276	0.8199
pain_treatment_response	Non-cancer illness code_ self-reported: glaucoma	0	ukbb	European	SNPs from the MHC (chr6 26M~34M) region was removed for this traits	-0.051	0.2268	-0.2251	0.8219
pain_treatment_response	Non-cancer illness code_ self-reported: cholelithiasis/gall stones	0	ukbb	European	SNPs from the MHC (chr6 26M~34M) region was removed for this traits	0.059	0.2692	0.2193	0.8264
pain_treatment_response	Worry too long after embarrassment	0	ukbb	European	SNPs from the MHC (chr6 26M~34M) region was removed for this traits	-0.0256	0.1187	-0.2157	0.8292
pain_treatment_response	Non-cancer illness code_ self-reported: arthritis (nos)	0	ukbb	European	SNPs from the MHC (chr6 26M~34M) region was removed for this traits	-0.1209	0.5798	-0.2085	0.8348
pain_treatment_response	Reason for glasses/contact lenses: For short-sightedness_ i.e. only or mainly for distance viewing such as driving_ cinema etc (called myopia)	0	ukbb	European	SNPs from the MHC (chr6 26M~34M) region was removed for this traits	-0.0343	0.1655	-0.2071	0.8359
pain_treatment_response	Hair/balding pattern: Pattern 3	0	ukbb	European	SNPs from the MHC (chr6 26M~34M) region was removed for this traits	0.0324	0.1568	0.2067	0.8362
pain_treatment_response	Number of pregnancy terminations	0	ukbb	European	SNPs from the MHC (chr6 26M~34M) region was removed for this traits	-0.0517	0.2543	-0.2034	0.8388
pain_treatment_response	Diagnoses - main ICD10: I30 Acute pericarditis	0	ukbb	European	SNPs from the MHC (chr6 26M~34M) region was removed for this traits	-0.0904	0.4455	-0.203	0.8391
pain_treatment_response	Forced vital capacity (FVC)_ Best measure	0	ukbb	European	SNPs from the MHC (chr6 26M~34M) region was removed for this traits	-0.02	0.0989	-0.2022	0.8398
pain_treatment_response	Cancer code_ self-reported: prostate cancer	0	ukbb	European	SNPs from the MHC (chr6 26M~34M) region was removed for this traits	0.0574	0.2867	0.2001	0.8414
pain_treatment_response	Relative age of first facial hair	0	ukbb	European	SNPs from the MHC (chr6 26M~34M) region was removed for this traits	0.0265	0.1327	0.1997	0.8417
pain_treatment_response	Diagnoses - main ICD10: I21 Acute myocardial infarction	0	ukbb	European	SNPs from the MHC (chr6 26M~34M) region was removed for this traits	0.0436	0.2266	0.1924	0.8474
pain_treatment_response	Worrier / anxious feelings	0	ukbb	European	SNPs from the MHC (chr6 26M~34M) region was removed for this traits	-0.0199	0.1074	-0.1856	0.8528
pain_treatment_response	Height_2010	20881960	anthropometric	European	SNPs from the MHC (chr6 26M~34M) region was removed for this traits	0.0219	0.1191	0.1837	0.8543
pain_treatment_response	Comparative body size at age 10	0	ukbb	European	SNPs from the MHC (chr6 26M~34M) region was removed for this traits	-0.0169	0.094	-0.1802	0.857
pain_treatment_response	Duration of vigorous activity	0	ukbb	European	SNPs from the MHC (chr6 26M~34M) region was removed for this traits	-0.0313	0.1789	-0.175	0.8611
pain_treatment_response	Impedance of arm (left)	0	ukbb	European	SNPs from the MHC (chr6 26M~34M) region was removed for this traits	-0.0155	0.0887	-0.1742	0.8617
pain_treatment_response	Diagnoses - main ICD10: C50 Malignant neoplasm of breast	0	ukbb	European	SNPs from the MHC (chr6 26M~34M) region was removed for this traits	-0.0449	0.2613	-0.1717	0.8637
pain_treatment_response	Diagnoses - main ICD10: C61 Malignant neoplasm of prostate	0	ukbb	European	SNPs from the MHC (chr6 26M~34M) region was removed for this traits	-0.0516	0.3083	-0.1675	0.867
pain_treatment_response	Diagnoses - main ICD10: K30 Dyspepsia	0	ukbb	European	SNPs from the MHC (chr6 26M~34M) region was removed for this traits	0.0707	0.4427	0.1597	0.8731
pain_treatment_response	Mineral and other dietary supplements: Calcium	0	ukbb	European	SNPs from the MHC (chr6 26M~34M) region was removed for this traits	-0.033	0.2103	-0.1568	0.8754
pain_treatment_response	Work/job satisfaction	0	ukbb	European	SNPs from the MHC (chr6 26M~34M) region was removed for this traits	-0.0376	0.242	-0.1552	0.8766
pain_treatment_response	Fractured bone site(s): Wrist	0	ukbb	European	SNPs from the MHC (chr6 26M~34M) region was removed for this traits	-0.0464	0.3042	-0.1526	0.8787
pain_treatment_response	Diagnoses - main ICD10: M17 Gonarthrosis [arthrosis of knee]	0	ukbb	European	SNPs from the MHC (chr6 26M~34M) region was removed for this traits	-0.0278	0.1963	-0.1417	0.8873
pain_treatment_response	Illness_ injury_ bereavement_ stress in last 2 years: Marital separation/divorce	0	ukbb	European	SNPs from the MHC (chr6 26M~34M) region was removed for this traits	0.056	0.3974	0.1408	0.888
pain_treatment_response	Number of days/week of vigorous physical activity 10+ minutes	0	ukbb	European	SNPs from the MHC (chr6 26M~34M) region was removed for this traits	-0.0198	0.1413	-0.1398	0.8888
pain_treatment_response	Diagnoses - main ICD10: T84 Complications of internal orthopaedic prosthetic devices_ implants and grafts	0	ukbb	European	SNPs from the MHC (chr6 26M~34M) region was removed for this traits	0.043	0.3209	0.1339	0.8935
pain_treatment_response	Childhood obesity	22484627	anthropometric	European	SNPs from the MHC (chr6 26M~34M) region was removed for this traits	-0.0294	0.2259	-0.1302	0.8964
pain_treatment_response	Attention deficit hyperactivity disorder (GC)	27663945	psychiatric	European	Caution: using this data may yield results outside bounds due to relative low Z score of the SNP heritability of the trait; SNPs from the MHC (chr6 26M~34M) region was removed for this traits	-0.0505	0.401	-0.1259	0.8998
pain_treatment_response	Non-cancer illness code_ self-reported: angina	0	ukbb	European	SNPs from the MHC (chr6 26M~34M) region was removed for this traits	0.0199	0.1602	0.1241	0.9012
pain_treatment_response	Attention deficit hyperactivity disorder (No GC)	27663945	psychiatric	European	Caution: using this data may yield results outside bounds due to relative low Z score of the SNP heritability of the trait; SNPs from the MHC (chr6 26M~34M) region was removed for this traits	-0.0442	0.4019	-0.1099	0.9125
pain_treatment_response	Diagnoses - main ICD10: Z09 Follow-up examination after treatment for conditions other than malignant neoplasms	0	ukbb	European	SNPs from the MHC (chr6 26M~34M) region was removed for this traits	-0.0401	0.3751	-0.1069	0.9149
pain_treatment_response	Arm predicted mass (left)	0	ukbb	European	SNPs from the MHC (chr6 26M~34M) region was removed for this traits	-0.0095	0.0916	-0.1036	0.9175
pain_treatment_response	Duration of heavy DIY	0	ukbb	European	SNPs from the MHC (chr6 26M~34M) region was removed for this traits	0.0223	0.218	0.1021	0.9187
pain_treatment_response	Arm predicted mass (right)	0	ukbb	European	SNPs from the MHC (chr6 26M~34M) region was removed for this traits	-0.0093	0.0916	-0.1019	0.9189
pain_treatment_response	Non-cancer illness code_ self-reported: bladder problem (not cancer)	0	ukbb	European	SNPs from the MHC (chr6 26M~34M) region was removed for this traits	-0.043	0.4242	-0.1014	0.9192
pain_treatment_response	Eye problems/disorders: Cataract	0	ukbb	European	SNPs from the MHC (chr6 26M~34M) region was removed for this traits	0.0235	0.2615	0.09	0.9283
pain_treatment_response	Pulse rate	0	ukbb	European	SNPs from the MHC (chr6 26M~34M) region was removed for this traits	-0.0115	0.1317	-0.0874	0.9303
pain_treatment_response	Former alcohol drinker	0	ukbb	European	SNPs from the MHC (chr6 26M~34M) region was removed for this traits	-0.0203	0.262	-0.0774	0.9383
pain_treatment_response	Comparative height size at age 10	0	ukbb	European	SNPs from the MHC (chr6 26M~34M) region was removed for this traits	0.0064	0.0828	0.0773	0.9384
pain_treatment_response	Difference in height between adolescence and adulthood; age 14	23449627	anthropometric	European	SNPs from the MHC (chr6 26M~34M) region was removed for this traits	0.0275	0.3631	0.0756	0.9397
pain_treatment_response	Primary biliary cirrhosis	26394269	autoimmune	European	SNPs from the MHC (chr6 26M~34M) region was removed for this traits	0.0168	0.2226	0.0756	0.9397
pain_treatment_response	Cancer code_ self-reported: small intestine/small bowel cancer	0	ukbb	European	SNPs from the MHC (chr6 26M~34M) region was removed for this traits	0.0495	0.6617	0.0749	0.9403
pain_treatment_response	Own birth weight (fetal effect) adjusted for maternal genotype	31043758	anthropometric	European	SNPs from the MHC (chr6 26M~34M) region was removed for this traits	0.012	0.1675	0.0717	0.9428
pain_treatment_response	Cancer code_ self-reported: lung cancer	0	ukbb	European	SNPs from the MHC (chr6 26M~34M) region was removed for this traits	0.079	1.1297	0.0699	0.9442
pain_treatment_response	Obesity class 3	23563607	anthropometric	European	SNPs from the MHC (chr6 26M~34M) region was removed for this traits	-0.0158	0.2538	-0.0621	0.9505
pain_treatment_response	Hair/balding pattern: Pattern 2	0	ukbb	European	SNPs from the MHC (chr6 26M~34M) region was removed for this traits	0.0097	0.1599	0.0609	0.9514
pain_treatment_response	Anorexia Nervosa	24514567	psychiatric	European	SNPs from the MHC (chr6 26M~34M) region was removed for this traits	-0.0097	0.1712	-0.0564	0.955
pain_treatment_response	Creatinine (enzymatic) in urine	0	ukbb	European	SNPs from the MHC (chr6 26M~34M) region was removed for this traits	0.0068	0.121	0.0562	0.9551
pain_treatment_response	Diagnoses - main ICD10: M72 Fibroblastic disorders	0	ukbb	European	SNPs from the MHC (chr6 26M~34M) region was removed for this traits	0.0092	0.1999	0.0461	0.9632
pain_treatment_response	Waist circumference	25673412	anthropometric	European	SNPs from the MHC (chr6 26M~34M) region was removed for this traits	-0.0065	0.1443	-0.0452	0.964
pain_treatment_response	Diagnoses - main ICD10: L03 Cellulitis	0	ukbb	European	SNPs from the MHC (chr6 26M~34M) region was removed for this traits	-0.0114	0.3104	-0.0366	0.9708
pain_treatment_response	Serum cystatin c	26831199	kidney	Mixed	Caution: using this data may yield less robust results due to minor departure of the LD structure; SNPs from the MHC (chr6 26M~34M) region was removed for this traits	0.0077	0.2515	0.0305	0.9757
pain_treatment_response	Illnesses of mother: Chronic bronchitis/emphysema	0	ukbb	European	SNPs from the MHC (chr6 26M~34M) region was removed for this traits	0.0063	0.2511	0.0253	0.9798
pain_treatment_response	Most recent bowel cancer screening	0	ukbb	European	SNPs from the MHC (chr6 26M~34M) region was removed for this traits	0.0094	0.4147	0.0227	0.9819
pain_treatment_response	Non-cancer illness code_ self-reported: sleep apnoea	0	ukbb	European	SNPs from the MHC (chr6 26M~34M) region was removed for this traits	-0.0088	0.398	-0.0221	0.9823
pain_treatment_response	Arm fat-free mass (right)	0	ukbb	European	SNPs from the MHC (chr6 26M~34M) region was removed for this traits	-0.0019	0.0912	-0.0206	0.9836
pain_treatment_response	Crohns disease	26192919	autoimmune	European	SNPs from the MHC (chr6 26M~34M) region was removed for this traits	-0.0023	0.1478	-0.0155	0.9876
pain_treatment_response	Arm fat-free mass (left)	0	ukbb	European	SNPs from the MHC (chr6 26M~34M) region was removed for this traits	-0.001	0.0919	-0.0107	0.9915
pain_treatment_response	Number of days/week walked 10+ minutes	0	ukbb	European	SNPs from the MHC (chr6 26M~34M) region was removed for this traits	0.0005	0.1155	0.0048	0.9962
pain_treatment_response	Diagnoses - main ICD10: M20 Acquired deformities of fingers and toes	0	ukbb	European	SNPs from the MHC (chr6 26M~34M) region was removed for this traits	-0.0004	0.2411	-0.0018	0.9986

### Sheet: supp_table6
Supplementary Table 6. Nominal significant genetic correlations enrichment.
	Pain, education, employment traits (%)	Other tested traits (%)
Nr. of insignificant genetic correlations (P > 0.05)	26 (56.52%)	503 (91.45%)
Nr. of nominal significant genetic correlations (P < 0.05)	20 (43.48)	47 (8.55%)
Total	46	550

### Sheet: supp_table7
Supplementary Table 7. Lead SNPs identified in subtype GWAS.
SNP	CHR:POS	A1	AF1	BETA (SE)	P
rs370862902	1:223201265	G	0.010	0.193 (0.039)	9.03719e-07
rs60716072	3:138957697	G	0.019	0.142 (0.028)	6.66735e-07
rs62341133	4:189891160	G	0.282	0.044 (0.009)	7.09545e-07

### Sheet: supp_table8
Supplementary Table 8. Lead SNPs identified in secondary GWAS.
SNP	CHR:POS	A1	AF1	BETA (SE)	P
rs61907224	11:123814742	G	0.096	0.039 (0.007)	1.22673e-07
rs141754034	15:95929570	G	0.014	0.095 (0.018)	1.50299e-07
rs8089653	18:55694228	T	0.903	0.037 (0.007)	3.50235e-07
