## supplementary data for "Genome-wide association study of nociceptive musculoskeletal pain treatment response in UK Biobank"

### Sheet: supp_data1
Supplementary data 1. Selected nociceptive musculoskeletal diagnosis from GP diagnosis data.
Read code (version 3)	Read code (version 2)	term_description	subcategory 1	subcategory 2	subcategory 3
	N12zC	Lumbar discitis	spine disorder	inflammation mechanism	discitis
	N12zG	Infection of intervertebral disc - pyogenic	spine disorder	inflammation mechanism	discitis
	N10..	Inflammatory spondylopathies	spine disorder	inflammation mechanism	inflammatory spondylopathies
	N100.	Ankylosing spondylitis	spine disorder	inflammation mechanism	inflammatory spondylopathies
	N101.	Spinal enthesopathy	spine disorder	inflammation mechanism	inflammatory spondylopathies
	N102.	Sacroiliitis NEC	spine disorder	inflammation mechanism	inflammatory spondylopathies
	N10z.	Spondylitis NOS	spine disorder	inflammation mechanism	inflammatory spondylopathies
	N120.	Cervical disc displacement without myelopathy	spine disorder	structural change	disc displacement without myelopathy
	N121.	Thoracic disc displacement without myelopathy	spine disorder	structural change	disc displacement without myelopathy
	N123.	Disc displacement, site unspecified, without myelopathy	spine disorder	structural change	disc displacement without myelopathy
	N125.	Cervical disc degeneration	spine disorder	structural change	degeneration
	N126.	Thoracic disc degeneration	spine disorder	structural change	degeneration
	N127.	Lumbar disc degeneration	spine disorder	structural change	degeneration
	N128.	Degenerative disc disease NOS	spine disorder	structural change	degeneration
	N110.	Cervical spondylosis without myelopathy	spine disorder	structural change	spondylosis
	N1100	Single-level cervical spondylosis without myelopathy	spine disorder	structural change	spondylosis
	N1102	Multiple-level cervical spondylosis without myelopathy	spine disorder	structural change	spondylosis
	N112.	Thoracic spondylosis without myelopathy	spine disorder	structural change	spondylosis
	N114.	Lumbosacral spondylosis without myelopathy	spine disorder	structural change	spondylosis
	N1142	Multiple-level lumbosacral spondylosis without myelopathy	spine disorder	structural change	spondylosis
	N1463	Lumbosacral instability	spine disorder	structural change	Lumbosacral instability
	N1464	Sacroiliac instability	spine disorder	structural change	Sacroiliac instability
	N30z8	Bone infection NOS, of other specified site	bone disorders	inflammation mechanism	bone infection
	N33zL	Osteitis of symphysis pubis	bone disorders	inflammation mechanism	osteitis
	N33A.	Bone pain	bone disorders	mechanism not specified	bone pain
	N33A0	Bony pelvic pain	bone disorders	mechanism not specified	bone pain
	N33A1	Clavicle pain	bone disorders	mechanism not specified	bone pain
	N35..	Acquired deformities of toe	bone disorders	structural change	acquired bone/limb deformity
	N350.	Hallux valgus - acquired	bone disorders	structural change	acquired bone/limb deformity
	N352.	Hallux rigidus - acquired	bone disorders	structural change	acquired bone/limb deformity
	N353.	Acquired hammer deformity of great toe	bone disorders	structural change	acquired bone/limb deformity
	N354.	Other hammer toe - acquired	bone disorders	structural change	acquired bone/limb deformity
	N355.	Claw toe - acquired	bone disorders	structural change	acquired bone/limb deformity
	N35y.	Other acquired toe deformity	bone disorders	structural change	acquired bone/limb deformity
	N35z.	Acquired toe deformity NOS	bone disorders	structural change	acquired bone/limb deformity
	N3606	Claw hand - acquired	bone disorders	structural change	acquired bone/limb deformity
	N361.	Mallet finger	bone disorders	structural change	acquired bone/limb deformity
	N3623	Flexion deformity of finger	bone disorders	structural change	acquired bone/limb deformity
	N3640	Acquired genu valgum	bone disorders	structural change	acquired bone/limb deformity
	N3682	Chronic instability of knee	bone disorders	structural change	acquired bone/limb deformity
	N369.	Flexion deformity	bone disorders	structural change	acquired bone/limb deformity
	N36y3	Deformity of clavicle	bone disorders	structural change	acquired bone/limb deformity
	N36z.	Acquired limb deformity NOS	bone disorders	structural change	acquired bone/limb deformity
	N371.	Acquired kyphosis	bone disorders	structural change	curvature of spine
	N372.	Acquired lordosis	bone disorders	structural change	curvature of spine
	N373.	Kyphoscoliosis and scoliosis	bone disorders	structural change	curvature of spine
	N3730	Idiopathic scoliosis	bone disorders	structural change	curvature of spine
	N3736	Postural scoliosis	bone disorders	structural change	curvature of spine
	N3743	Scoliosis associated with other condition	bone disorders	structural change	curvature of spine
	Nyu55	[X]Other forms of scoliosis	bone disorders	structural change	curvature of spine
	N327.	Osteochondritis dissecans	bone disorders	inflammation mechanism	osteochondritis
	N32y0	Adult osteochondrosis of spine	bone disorders	inflammation mechanism	osteochondritis
	N32z2	Osteochondritis NOS	bone disorders	inflammation mechanism	osteochondritis
	N33zE	Costochondritis	bone disorders	inflammation mechanism	osteochondritis
	N33zJ	Chondritis	bone disorders	inflammation mechanism	osteochondritis
	N30..	Osteomyelitis, periostitis and other infections affecting bone	bone disorders	inflammation mechanism	osteomyelitis
	N300X	Acute osteomyelitis-metatarsal	bone disorders	inflammation mechanism	osteomyelitis
	N2153	Iliac crest spur	bone disorders	structural change	exostosis
	N2177	Calcaneal spur	bone disorders	structural change	exostosis
	N217A	Posterior calcaneal exostosis (pump bump)	bone disorders	structural change	exostosis
	N21z3	Exostosis of unspecified site	bone disorders	structural change	exostosis
	N21z7	Exostosis	bone disorders	structural change	exostosis
	A0223	Salmonella arthritis	arthropathy	inflammation mechanism	arthritis
	N0451	Juvenile seronegative polyarthritis	arthropathy	inflammation mechanism	arthritis
	N04y1	Sero negative arthritis	arthropathy	inflammation mechanism	arthritis
	N04z.	Inflammatory polyarthropathy NOS	arthropathy	inflammation mechanism	arthritis
	N065A	Generalised arthritis	arthropathy	inflammation mechanism	arthritis
	N066.	Unspecified monoarthritis	arthropathy	inflammation mechanism	arthritis
	N06zA	Acute arthritis	arthropathy	inflammation mechanism	arthritis
	N06zB	Chronic arthritis	arthropathy	inflammation mechanism	arthritis
	Nyu1B	[X]Other specified arthritis	arthropathy	inflammation mechanism	arthritis
	M160.	Psoriatic arthropathy	arthropathy	inflammation mechanism	arthropathy associated with dermatological disorders
	N033.	Arthropathy associated with dermatological disorders	arthropathy	inflammation mechanism	arthropathy associated with dermatological disorders
	C340.	Gouty arthropathy	arthropathy	inflammation mechanism	crystal arthropathy
	N02..	Crystal arthropathies	arthropathy	inflammation mechanism	crystal arthropathy
	N020.	Chondrocalcinosis due to dicalcium phosphate crystals	arthropathy	inflammation mechanism	crystal arthropathy
	N0216	Chondrocalcinosis due to pyrophosphate crystals, of the lower leg	arthropathy	inflammation mechanism	crystal arthropathy
	N023.	Gouty arthritis	arthropathy	inflammation mechanism	crystal arthropathy
	N0234	Gouty arthritis of the hand	arthropathy	inflammation mechanism	crystal arthropathy
	N0237	Gouty arthritis of the ankle and foot	arthropathy	inflammation mechanism	crystal arthropathy
	N023x	Gouty arthritis of multiple sites	arthropathy	inflammation mechanism	crystal arthropathy
	N023z	Gouty arthritis NOS	arthropathy	inflammation mechanism	crystal arthropathy
	N010.	Pyogenic arthritis	arthropathy	inflammation mechanism	pyogenic arthritis
	N0106	Pyogenic arthritis of the lower leg	arthropathy	inflammation mechanism	pyogenic arthritis
	N011.	Sexually acquired reactive arthropathy	arthropathy	inflammation mechanism	reactive arthropathy
	N015x	Arthropathy associated with other viral disease, of multiple sites	arthropathy	inflammation mechanism	reactive arthropathy
	N01w.	Reactive arthropathy, unspecified	arthropathy	inflammation mechanism	reactive arthropathy
	N01wB	Reactive arthropathy of knee	arthropathy	inflammation mechanism	reactive arthropathy
	N0310	Arthropathy in ulcerative colitis	arthropathy	inflammation mechanism	reactive arthropathy
	N038.	Reactive arthropathies	arthropathy	inflammation mechanism	reactive arthropathy
	14G1.	H/O: rheumatoid arthritis	arthropathy	inflammation mechanism	rheumatoid arthritis
	2G27.	O/E-hands-rheumatoid spindling	arthropathy	inflammation mechanism	rheumatoid arthritis
	N04..	Rheumatoid arthritis and other inflammatory polyarthropathies	arthropathy	inflammation mechanism	rheumatoid arthritis
	N040.	Rheumatoid arthritis	arthropathy	inflammation mechanism	rheumatoid arthritis
	N0405	Rheumatoid arthritis of elbow	arthropathy	inflammation mechanism	rheumatoid arthritis
	N040D	Rheumatoid arthritis of knee	arthropathy	inflammation mechanism	rheumatoid arthritis
	N040P	Seronegative rheumatoid arthritis	arthropathy	inflammation mechanism	rheumatoid arthritis
	N040T	Flare of rheumatoid arthritis	arthropathy	inflammation mechanism	rheumatoid arthritis
	N044.	Chronic post-rheumatic arthropathy	arthropathy	inflammation mechanism	rheumatoid arthritis
	N04X.	Seropositive rheumatoid arthritis, unspecified	arthropathy	inflammation mechanism	rheumatoid arthritis
	C34..	Gout	arthropathy	inflammation mechanism	crystal arthropathy
	C346.	Acute exacerbation of gout	arthropathy	inflammation mechanism	crystal arthropathy
	C34y2	Gouty tophi of other sites	arthropathy	inflammation mechanism	crystal arthropathy
	C34z.	Gout NOS	arthropathy	inflammation mechanism	crystal arthropathy
	N094.	Pain in joint - arthralgia	arthropathy	mechanism not specified	arthralgia
	N0940	Arthralgia of unspecified site	arthropathy	mechanism not specified	arthralgia
	N0941	Arthralgia of the shoulder region	arthropathy	mechanism not specified	arthralgia
	N0942	Arthralgia of the upper arm	arthropathy	mechanism not specified	arthralgia
	N0943	Arthralgia of the forearm	arthropathy	mechanism not specified	arthralgia
	N0944	Arthralgia of the hand	arthropathy	mechanism not specified	arthralgia
	N0945	Arthralgia of the pelvic region and thigh	arthropathy	mechanism not specified	arthralgia
	N0946	Arthralgia of the lower leg	arthropathy	mechanism not specified	arthralgia
	N0947	Arthralgia of the ankle and foot	arthropathy	mechanism not specified	arthralgia
	N0948	Arthralgia of other specified site	arthropathy	mechanism not specified	arthralgia
	N0949	Arthralgia of multiple joints	arthropathy	mechanism not specified	arthralgia
	N094A	Arthralgia of shoulder	arthropathy	mechanism not specified	arthralgia
	N094B	Arthralgia of sternoclavicular joint	arthropathy	mechanism not specified	arthralgia
	N094C	Arthralgia of acromioclavicular joint	arthropathy	mechanism not specified	arthralgia
	N094D	Arthralgia of elbow	arthropathy	mechanism not specified	arthralgia
	N094F	Arthralgia of wrist	arthropathy	mechanism not specified	arthralgia
	N094G	Arthralgia of metacarpophalangeal joint	arthropathy	mechanism not specified	arthralgia
	N094H	Arthralgia of proximal interphalangeal joint of finger	arthropathy	mechanism not specified	arthralgia
	N094K	Arthralgia of hip	arthropathy	mechanism not specified	arthralgia
	N094L	Arthralgia of sacro-iliac joint	arthropathy	mechanism not specified	arthralgia
	N094M	Arthralgia of knee	arthropathy	mechanism not specified	arthralgia
	N094P	Arthralgia of ankle	arthropathy	mechanism not specified	arthralgia
	N094S	Arthralgia of other tarsal joint	arthropathy	mechanism not specified	arthralgia
	N094T	Arthralgia of 1st metatarsophalangeal joint	arthropathy	mechanism not specified	arthralgia
	N094V	Arthralgia of interphalangeal joint of toe	arthropathy	mechanism not specified	arthralgia
	N094W	Anterior knee pain	arthropathy	mechanism not specified	arthralgia
	N094z	Arthralgia NOS	arthropathy	mechanism not specified	arthralgia
	N09A.	Patellofemoral disorder	arthropathy	mechanism not specified	arthralgia
	N09AX	Disorder of patella, unspecified	arthropathy	mechanism not specified	arthralgia
	N06y.	Other specified arthropathy	arthropathy	mechanism not specified	arthropathy
	N06z.	Arthropathy NOS	arthropathy	mechanism not specified	arthropathy
	N06z1	Arthropathy NOS, of the shoulder region	arthropathy	mechanism not specified	arthropathy
	N06z2	Arthropathy NOS, of the upper arm	arthropathy	mechanism not specified	arthropathy
	N06z3	Arthropathy NOS, of the forearm	arthropathy	mechanism not specified	arthropathy
	N06z4	Arthropathy NOS, of the hand	arthropathy	mechanism not specified	arthropathy
	N06z5	Arthropathy NOS, of the pelvic region and thigh	arthropathy	mechanism not specified	arthropathy
	N06z6	Arthropathy NOS, of the lower leg	arthropathy	mechanism not specified	arthropathy
	N06z7	Arthropathy NOS, of the ankle and foot	arthropathy	mechanism not specified	arthropathy
	N06z8	Arthropathy NOS, of other specified site	arthropathy	mechanism not specified	arthropathy
	N06z9	Arthropathy NOS, of multiple sites	arthropathy	mechanism not specified	arthropathy
	N06zz	Arthropathy NOS	arthropathy	mechanism not specified	arthropathy
	N095.	Joint stiffness NEC	arthropathy	mechanism not specified	joint stiffness
	N0951	Stiff joint NEC, of the shoulder region	arthropathy	mechanism not specified	joint stiffness
	N0953	Stiff joint NEC, of the forearm	arthropathy	mechanism not specified	joint stiffness
	N0954	Stiff joint NEC, of the hand	arthropathy	mechanism not specified	joint stiffness
	N0955	Stiff joint NEC, of the pelvic region and thigh	arthropathy	mechanism not specified	joint stiffness
	N0956	Stiff joint NEC, of the lower leg	arthropathy	mechanism not specified	joint stiffness
	N0957	Stiff joint NEC, of the ankle and foot	arthropathy	mechanism not specified	joint stiffness
	N0959	Multiple stiff joints	arthropathy	mechanism not specified	joint stiffness
	N095L	Stiff sacro-iliac joint NEC	arthropathy	mechanism not specified	joint stiffness
	N095W	Stiff finger	arthropathy	mechanism not specified	joint stiffness
	N0z..	Arthropathies NOS	arthropathy	mechanism not specified	arthropathy
	1M02.	Shoulder joint painful on movement	arthropathy	mechanism not specified	arthralgia
	1M10.	Knee pain	arthropathy	mechanism not specified	arthralgia
	2H45.	O/E - joint movement painful	arthropathy	mechanism not specified	arthralgia
	N065.	Unspecified polyarthropathy or polyarthritis	arthropathy	mechanism not specified	arthropathy
	N065z	Unspecified polyarthropathy or polyarthritis NOS	arthropathy	mechanism not specified	arthropathy
	14G2.	H/O: osteoarthritis	arthropathy	inflammation mechanism	osteoarthritis
	N05..	Osteoarthritis and allied disorders	arthropathy	inflammation mechanism	osteoarthritis
	N050.	Generalised osteoarthritis - OA	arthropathy	inflammation mechanism	osteoarthritis
	N0500	Generalised osteoarthritis of unspecified site	arthropathy	inflammation mechanism	osteoarthritis
	N0501	Generalised osteoarthritis of the hand	arthropathy	inflammation mechanism	osteoarthritis
	N0502	Generalised osteoarthritis of multiple sites	arthropathy	inflammation mechanism	osteoarthritis
	N0503	Bouchard's nodes with arthropathy	arthropathy	inflammation mechanism	osteoarthritis
	N0507	Heberden's nodes with arthropathy	arthropathy	inflammation mechanism	osteoarthritis
	N050z	Generalised osteoarthritis NOS	arthropathy	inflammation mechanism	osteoarthritis
	N051.	Localised, primary osteoarthritis	arthropathy	inflammation mechanism	osteoarthritis
	N0511	Localised, primary osteoarthritis of the shoulder region	arthropathy	inflammation mechanism	osteoarthritis
	N061H	Traumatic arthropathy of proximal interphalangeal joint of finger	arthropathy	structural change	traumatic arthropathy
	N0513	Localised, primary osteoarthritis of the forearm	arthropathy	inflammation mechanism	osteoarthritis
	N0514	Localised, primary osteoarthritis of the hand	arthropathy	inflammation mechanism	osteoarthritis
	N0515	Localised, primary osteoarthritis of the pelvic region and thigh	arthropathy	inflammation mechanism	osteoarthritis
	N0516	Localised, primary osteoarthritis of the lower leg	arthropathy	inflammation mechanism	osteoarthritis
	N07..	Internal derangement of knee	arthropathy	structural change	mechanical damage
	N070.	Medial meniscus derangement	arthropathy	structural change	mechanical damage
	N070A	Old tear of medial meniscus	arthropathy	structural change	mechanical damage
	N071.	Lateral meniscus derangement	arthropathy	structural change	mechanical damage
	N072.	Meniscus derangement NEC	arthropathy	structural change	mechanical damage
	N0720	Old torn meniscus of knee	arthropathy	structural change	mechanical damage
	N073.	Loose body in knee	arthropathy	structural change	mechanical damage
	N074.	Chondromalacia patellae	arthropathy	structural change	mechanical damage
	N07yH	Locking knee	arthropathy	structural change	mechanical damage
	N07z.	Internal knee derangement NOS	arthropathy	structural change	mechanical damage
	N081.	Loose body in joint, excluding the knee	arthropathy	structural change	mechanical damage
	N082X	Pathological dislocation of lesser metatarsophalangeal joint	arthropathy	structural change	mechanical damage
	N08y.	Other joint derangement NEC	arthropathy	structural change	mechanical damage
	N08yB	Shoulder joint unstable	arthropathy	structural change	mechanical damage
	N09B.	Osteophyte	arthropathy	structural change	osteophyte
	N235.	Hypermobility syndrome	arthropathy	structural change	Hypermobility syndrome
	N0517	Localised, primary osteoarthritis of the ankle and foot	arthropathy	inflammation mechanism	osteoarthritis
	N051D	Localised, primary osteoarthritis of the wrist	arthropathy	inflammation mechanism	osteoarthritis
	N051E	Localised, primary osteoarthritis of toe	arthropathy	inflammation mechanism	osteoarthritis
	N051z	Localised, primary osteoarthritis NOS	arthropathy	inflammation mechanism	osteoarthritis
	N0526	Localised, secondary osteoarthritis of the lower leg	arthropathy	inflammation mechanism	osteoarthritis
	N0528	Localised, secondary osteoarthritis of other specified site	arthropathy	inflammation mechanism	osteoarthritis
	N0534	Localised osteoarthritis, unspecified, of the hand	arthropathy	inflammation mechanism	osteoarthritis
	N0535	Localised osteoarthritis, unspecified, of the pelvic region and thigh	arthropathy	inflammation mechanism	osteoarthritis
	N0536	Localised osteoarthritis, unspecified, of the lower leg	arthropathy	inflammation mechanism	osteoarthritis
	N0537	Localised osteoarthritis, unspecified, of the ankle and foot	arthropathy	inflammation mechanism	osteoarthritis
	N05z.	Osteoarthritis NOS	arthropathy	inflammation mechanism	osteoarthritis
	N05z0	Osteoarthritis NOS, of unspecified site	arthropathy	inflammation mechanism	osteoarthritis
	N05z1	Osteoarthritis NOS, of shoulder region	arthropathy	inflammation mechanism	osteoarthritis
	N05z2	Osteoarthritis NOS, of the upper arm	arthropathy	inflammation mechanism	osteoarthritis
	N05z3	Osteoarthritis NOS, of the forearm	arthropathy	inflammation mechanism	osteoarthritis
	N05z4	Osteoarthritis NOS, of the hand	arthropathy	inflammation mechanism	osteoarthritis
	N05z5	Osteoarthritis NOS, pelvic region/thigh	arthropathy	inflammation mechanism	osteoarthritis
	N05z6	Osteoarthritis NOS, of the lower leg	arthropathy	inflammation mechanism	osteoarthritis
	N05z7	Osteoarthritis NOS, of ankle and foot	arthropathy	inflammation mechanism	osteoarthritis
	N05z9	Osteoarthritis NOS, of shoulder	arthropathy	inflammation mechanism	osteoarthritis
	N05zB	Osteoarthritis NOS, of acromioclavicular joint	arthropathy	inflammation mechanism	osteoarthritis
	N05zE	Osteoarthritis NOS, of wrist	arthropathy	inflammation mechanism	osteoarthritis
	N05zF	Osteoarthritis NOS, of metacarpophalangeal joint	arthropathy	inflammation mechanism	osteoarthritis
	N05zG	Osteoarthritis NOS, of proximal interphalangeal joint of finger	arthropathy	inflammation mechanism	osteoarthritis
	N05zH	Osteoarthritis NOS, of distal interphalangeal joint of finger	arthropathy	inflammation mechanism	osteoarthritis
	N05zJ	Osteoarthritis NOS, of hip	arthropathy	inflammation mechanism	osteoarthritis
	N05zK	Osteoarthritis NOS, of sacro-iliac joint	arthropathy	inflammation mechanism	osteoarthritis
	N05zL	Osteoarthritis NOS, of knee	arthropathy	inflammation mechanism	osteoarthritis
	N05zN	Osteoarthritis NOS, of ankle	arthropathy	inflammation mechanism	osteoarthritis
	N05zQ	Osteoarthritis NOS, of talonavicular joint	arthropathy	inflammation mechanism	osteoarthritis
	N05zS	Osteoarthritis NOS, of 1st metatarsophalangeal joint	arthropathy	inflammation mechanism	osteoarthritis
	N05zU	Osteoarthritis NOS, of interphalangeal joint of toe	arthropathy	inflammation mechanism	osteoarthritis
	N05zz	Osteoarthritis NOS	arthropathy	inflammation mechanism	osteoarthritis
	N11D.	Osteoarthritis of spine	arthropathy	inflammation mechanism	osteoarthritis
	N11D0	Osteoarthritis of cervical spine	arthropathy	inflammation mechanism	osteoarthritis
	N11D1	Osteoarthritis of thoracic spine	arthropathy	inflammation mechanism	osteoarthritis
	N11D2	Osteoarthritis of lumbar spine	arthropathy	inflammation mechanism	osteoarthritis
	N21..	Peripheral enthesopathies and allied syndromes	soft tissue disorders	mechanism not specified	enthesopathy
	N210.	Adhesive capsulitis of the shoulder	soft tissue disorders	inflammation mechanism	capsulitis
	N211.	Rotator cuff shoulder syndrome and allied disorders	soft tissue disorders	structural change	Rotator cuff syndrome
	N2110	Rotator cuff syndrome, unspecified	soft tissue disorders	structural change	Rotator cuff syndrome
	N2111	Calcifying tendinitis of the shoulder	soft tissue disorders	inflammation mechanism	tendinitis
	N2112	Bicipital tenosynovitis	soft tissue disorders	inflammation mechanism	tenosynovitis
	N2113	Supraspinatus tendinitis	soft tissue disorders	inflammation mechanism	tendinitis
	N2114	Partial thickness rotator cuff tear	soft tissue disorders	structural change	Rotator cuff syndrome
	N2115	Full thickness rotator cuff tear	soft tissue disorders	structural change	Rotator cuff syndrome
	N2116	Subacromial bursitis	soft tissue disorders	inflammation mechanism	bursitis
	N2117	Subdeltoid bursitis	soft tissue disorders	inflammation mechanism	bursitis
	N2118	Bursitis of shoulder	soft tissue disorders	inflammation mechanism	bursitis
	N211z	Rotator cuff syndrome NOS	soft tissue disorders	structural change	Rotator cuff syndrome
	N2120	Periarthritis of shoulder	soft tissue disorders	inflammation mechanism	Periarthritis
	N2121	Scapulohumeral fibrositis	soft tissue disorders	inflammation mechanism	fibrositis
	N2122	Subacromial impingement	soft tissue disorders	inflammation mechanism	impingement syndrome
	N2124	Impingement syndrome of shoulder	soft tissue disorders	inflammation mechanism	impingement syndrome
	N2125	Shoulder tendonitis	soft tissue disorders	inflammation mechanism	tendinitis
	N2130	Elbow enthesopathy unspecified	soft tissue disorders	mechanism not specified	enthesopathy
	N2131	Medial epicondylitis of the elbow	soft tissue disorders	inflammation mechanism	epicondylitis
	N2132	Lateral epicondylitis of the elbow	soft tissue disorders	inflammation mechanism	epicondylitis
	N2133	Olecranon bursitis	soft tissue disorders	inflammation mechanism	bursitis
	N2134	Biceps tendinitis	soft tissue disorders	inflammation mechanism	tendinitis
	N2135	Triceps tendinitis	soft tissue disorders	inflammation mechanism	tendinitis
	N2140	Bursitis of wrist	soft tissue disorders	inflammation mechanism	bursitis
	N2142	Periarthritis of wrist	soft tissue disorders	inflammation mechanism	Periarthritis
	N215.	Enthesopathy of the hip region	soft tissue disorders	mechanism not specified	enthesopathy
	N2151	Bursitis of hip	soft tissue disorders	inflammation mechanism	bursitis
	N2152	Gluteal tendinitis	soft tissue disorders	inflammation mechanism	tendinitis
	N2154	Psoas tendinitis	soft tissue disorders	inflammation mechanism	tendinitis
	N2155	Trochanteric tendinitis	soft tissue disorders	inflammation mechanism	tendinitis
	N2156	Adductor tendinitis	soft tissue disorders	inflammation mechanism	tendinitis
	N2157	Trochanteric bursitis	soft tissue disorders	inflammation mechanism	bursitis
	N2159	Iliotibial band syndrome	soft tissue disorders	structural change	Iliotibial band syndrome
	N215A	Ischial bursitis	soft tissue disorders	inflammation mechanism	bursitis
	N215B	Femoroacetabular impingement	soft tissue disorders	inflammation mechanism	impingement syndrome
	N216.	Enthesopathy of the knee	soft tissue disorders	mechanism not specified	enthesopathy
	N2160	Bursitis of the knee NOS	soft tissue disorders	inflammation mechanism	bursitis
	N2161	Pes anserinus tendinitis and bursitis	soft tissue disorders	inflammation mechanism	bursitis
	N2163	Fibular collateral ligament bursitis	soft tissue disorders	inflammation mechanism	bursitis
	N2164	Patellar tendinitis	soft tissue disorders	inflammation mechanism	tendinitis
	N2165	Prepatellar bursitis	soft tissue disorders	inflammation mechanism	bursitis
	N2166	Infrapatellar bursitis	soft tissue disorders	inflammation mechanism	bursitis
	N2169	Semimembranosus tendinitis	soft tissue disorders	inflammation mechanism	tendinitis
	N216z	Knee enthesopathy NOS	soft tissue disorders	mechanism not specified	enthesopathy
	N217.	Enthesopathy of the ankle and tarsus	soft tissue disorders	mechanism not specified	enthesopathy
	N2172	Metatarsalgia NOS	soft tissue disorders	inflammation mechanism	metatarsalgia
	N2173	Achilles bursitis	soft tissue disorders	inflammation mechanism	bursitis
	N2174	Achilles tendinitis	soft tissue disorders	inflammation mechanism	tendinitis
	N2175	Tibialis anterior tendinitis	soft tissue disorders	inflammation mechanism	tendinitis
	N2178	Peroneal tendinitis	soft tissue disorders	inflammation mechanism	tendinitis
	N2179	Plantar fasciitis	soft tissue disorders	inflammation mechanism	fasciitis
	N21y0	Anterior shin splints	soft tissue disorders	structural change	Anterior shin splints
	N21z.	Enthesopathy NOS	soft tissue disorders	mechanism not specified	enthesopathy
	N21z0	Capsulitis NOS	soft tissue disorders	inflammation mechanism	capsulitis
	N21z1	Periarthritis NOS	soft tissue disorders	inflammation mechanism	Periarthritis
	N21z2	Tendinitis NOS	soft tissue disorders	inflammation mechanism	tendinitis
	N21zz	Peripheral enthesopathy NOS	soft tissue disorders	mechanism not specified	enthesopathy
	N220.	Synovitis and tenosynovitis	soft tissue disorders	inflammation mechanism	synovitis
	N2200	Synovitis or tenosynovitis NOS	soft tissue disorders	inflammation mechanism	synovitis
	N2203	Trigger finger - acquired	soft tissue disorders	inflammation mechanism	tenosynovitis
	N2204	Radial styloid tenosynovitis	soft tissue disorders	inflammation mechanism	tenosynovitis
	N2205	Other tenosynovitis of hand or wrist	soft tissue disorders	inflammation mechanism	tenosynovitis
	N2206	Tenosynovitis of ankle	soft tissue disorders	inflammation mechanism	tenosynovitis
	N2207	Tenosynovitis of foot	soft tissue disorders	inflammation mechanism	tenosynovitis
	N220A	Flexor tenosynovitis of wrist	soft tissue disorders	inflammation mechanism	tenosynovitis
	N220D	Extensor tenosynovitis of wrist	soft tissue disorders	inflammation mechanism	tenosynovitis
	N220E	Extensor tenosynovitis of finger	soft tissue disorders	inflammation mechanism	tenosynovitis
	N220F	Extensor tenosynovitis of thumb	soft tissue disorders	inflammation mechanism	tenosynovitis
	N220G	Acquired trigger thumb	soft tissue disorders	inflammation mechanism	tenosynovitis
	N220H	Achilles tenosynovitis	soft tissue disorders	inflammation mechanism	tenosynovitis
	N220Q	Transient synovitis	soft tissue disorders	inflammation mechanism	synovitis
	N220S	Synovitis of hip	soft tissue disorders	inflammation mechanism	synovitis
	N220T	Synovitis NOS	soft tissue disorders	inflammation mechanism	synovitis
	N220V	Synovitis of knee	soft tissue disorders	inflammation mechanism	synovitis
	N220z	Other synovitis and tenosynovitis	soft tissue disorders	inflammation mechanism	synovitis
	N221.	Bunion	soft tissue disorders	inflammation mechanism	bunion
	N2225	Housemaids' knee	soft tissue disorders	inflammation mechanism	bunion
	N223.	Bursitis NOS	soft tissue disorders	inflammation mechanism	bursitis
	N23y9	Calcific tendinitis	soft tissue disorders	inflammation mechanism	tendinitis
	Nyu91	[X]Other synovitis and tenosynovitis	soft tissue disorders	inflammation mechanism	synovitis
	NyuA7	[X]Other specified bursopathies	soft tissue disorders	mechanism not specified	bursopathy
	NyuA8	[X]Fasciitis, not elsewhere classified	soft tissue disorders	inflammation mechanism	bursitis
	N23y1	Foreign body muscle granuloma	muscle disorders	inflammation mechanism	Foreign body muscle granuloma
	N244.	Fasciitis unspecified	muscle disorders	inflammation mechanism	fasciitis
	N2401	Fibrositis unspecified	muscle disorders	inflammation mechanism	fibrositis
	N2405	Fibrositis of neck	muscle disorders	inflammation mechanism	fibrositis
	N2406	Fibrositis arm	muscle disorders	inflammation mechanism	fibrositis
	N003.	Dermatomyositis	muscle disorders	inflammation mechanism	myositis
	N2314	Polymyositis ossificans	muscle disorders	inflammation mechanism	myositis
	N2411	Myositis unspecified	muscle disorders	inflammation mechanism	myositis
	N243.	Panniculitis unspecified	muscle disorders	inflammation mechanism	panniculitis
	N093.	Palindromic rheumatism	muscle disorders	inflammation mechanism	rheumatism
	N20..	Polymyalgia rheumatica	muscle disorders	inflammation mechanism	rheumatism
	N240.	Rheumatism	muscle disorders	inflammation mechanism	rheumatism
	N2400	Rheumatism unspecified	muscle disorders	inflammation mechanism	rheumatism
	N2402	Muscular rheumatism	muscle disorders	inflammation mechanism	rheumatism
	N2403	Rheumatic pain	muscle disorders	inflammation mechanism	rheumatism
	N2z..	Nonarticular rheumatism NOS	muscle disorders	inflammation mechanism	rheumatism
	N239.	Fibromyalgia	muscle disorders	mechanism not specified	fibromyalgia
	N241.	Myalgia and myositis unspecified	muscle disorders	mechanism not specified	myalgia/myositis
	N2410	Myalgia unspecified	muscle disorders	mechanism not specified	myalgia
	N2413	Viral myalgia	muscle disorders	mechanism not specified	myalgia
	N241z	Myalgia or myositis NOS	muscle disorders	mechanism not specified	myalgia/myositis
	N248.	Fibromyalgia	muscle disorders	mechanism not specified	fibromyalgia
	N2480	Myofascial pain syndrome	muscle disorders	mechanism not specified	myofascial pain syndrome
	R01z2	[D]Musculoskeletal pain	musculoskeletal pain	mechanism not specified
	14G4.	H/O: back problem	back pain	mechanism not specified
	16C..	Backache symptom	back pain	mechanism not specified
	16C2.	Backache	back pain	mechanism not specified
	16C3.	Backache with radiation	back pain	mechanism not specified
	16C5.	C/O - low back pain	back pain	mechanism not specified
	16C6.	Back pain without radiation NOS	back pain	mechanism not specified
	16C7.	C/O - upper back ache	back pain	mechanism not specified
	16C8.	Exacerbation of backache	back pain	mechanism not specified
	16C9.	Chronic low back pain	back pain	mechanism not specified
	16CA.	Mechanical low back pain	back pain	mechanism not specified
	16CZ.	Backache symptom NOS	back pain	mechanism not specified
	N145.	Backache, unspecified	back pain	mechanism not specified
	N149.	Back stiffness	back pain	mechanism not specified
	N14y.	Other back symptoms	back pain	mechanism not specified
	182B.	Rib pain	musculoskeletal chest pain	mechanism not specified
	182B0	Costal margin chest pain	musculoskeletal chest pain	mechanism not specified
	182C.	Chest wall pain	musculoskeletal chest pain	mechanism not specified
	1D220	Chest wall tenderness	musculoskeletal chest pain	mechanism not specified
	R0652	[D]Anterior chest wall pain	musculoskeletal chest pain	mechanism not specified
	R0654	[D]Pleuritic pain	musculoskeletal chest pain	mechanism not specified
	R0655	[D]Pleurodynia	musculoskeletal chest pain	mechanism not specified
	R065A	[D]Musculoskeletal chest pain	musculoskeletal chest pain	mechanism not specified
	R065B	[D]Non cardiac chest pain	musculoskeletal chest pain	mechanism not specified
	R065C	[D]Retrosternal chest pain	musculoskeletal chest pain	mechanism not specified
	1D130	C/O - pain in toes	pain in limb	mechanism not specified
	1D131	C/O - pain in hallux	pain in limb	mechanism not specified
	1M0..	Pain in upper limb	pain in limb	mechanism not specified
	1M00.	Pain in elbow	pain in limb	mechanism not specified
	1M01.	Pain in wrist	pain in limb	mechanism not specified
	1M1..	Pain in lower limb	pain in limb	mechanism not specified
	1M11.	Foot pain	pain in limb	mechanism not specified
	1M12.	Anterior knee pain	pain in limb	mechanism not specified
	1M13.	Ankle pain	pain in limb	mechanism not specified
	N245.	Pain in limb	pain in limb	mechanism not specified
	N2450	Hand pain	pain in limb	mechanism not specified
	N2451	Foot pain	pain in limb	mechanism not specified
	N2452	Pain in leg	pain in limb	mechanism not specified
	N2453	Pain in arm	pain in limb	mechanism not specified
	N2454	Calf pain	pain in limb	mechanism not specified
	N2455	Axillary pain	pain in limb	mechanism not specified
	N2456	Tender heel pad	pain in limb	mechanism not specified
	N2457	Shoulder pain	pain in limb	mechanism not specified
	16J3.	Swollen joint	swelling of body region/joint	inflammation mechanism
	2H3..	O/E - joint swelling	swelling of body region/joint	inflammation mechanism
	2H32.	O/E - joint effusion present	swelling of body region/joint	inflammation mechanism
	2H3Z.	O/E - joint swelling NOS	swelling of body region/joint	inflammation mechanism
	N090.	Effusion of joint	swelling of body region/joint	inflammation mechanism
	N0900	Joint effusion of unspecified site	swelling of body region/joint	inflammation mechanism
	N0906	Joint effusion of the lower leg	swelling of body region/joint	inflammation mechanism
	N0907	Joint effusion of the ankle and foot	swelling of body region/joint	inflammation mechanism
	N090F	Effusion of wrist	swelling of body region/joint	inflammation mechanism
	N090M	Effusion of knee	swelling of body region/joint	inflammation mechanism
	N090Y	Acute joint effusion	swelling of body region/joint	inflammation mechanism
	16J0.	Swollen calf	swelling of body region/joint	inflammation mechanism
	16J1.	Swollen toe	swelling of body region/joint	inflammation mechanism
	16J2.	Swollen thumb	swelling of body region/joint	inflammation mechanism
	16J4.	Swollen knee	swelling of body region/joint	inflammation mechanism
	16J6.	Swollen hand	swelling of body region/joint	inflammation mechanism
	16J7.	Swollen foot	swelling of body region/joint	inflammation mechanism
	22C2.	O/E - oedema of ankles	swelling of body region/joint	inflammation mechanism
	22C3.	O/E - oedema of feet	swelling of body region/joint	inflammation mechanism
	22C4.	O/E - oedema of legs	swelling of body region/joint	inflammation mechanism
	22C40	Unilateral leg oedema	swelling of body region/joint	inflammation mechanism
	22CA.	O/E - oedema of arms	swelling of body region/joint	inflammation mechanism
	N2470	Swelling of limb	swelling of body region/joint	inflammation mechanism
N10..		Inflammatory spondylopathies	spine disorder	inflammation mechanism	inflammatory spondylopathies
N100.		Ankylosing spondylitis	spine disorder	inflammation mechanism	inflammatory spondylopathies
N102.		Sacroiliitis NEC	spine disorder	inflammation mechanism	inflammatory spondylopathies
N10z.		Spondylitis NOS	spine disorder	inflammation mechanism	inflammatory spondylopathies
N110.		Cervical spondylosis (& [without myelopathy]) or (osteoarthritis cervical spine)	spine disorder	structural change	spondylosis
N1100		Single-level cervical spondylosis without myelopathy	spine disorder	structural change	spondylosis
N1101		Two-level cervical spondylosis without myelopathy	spine disorder	structural change	spondylosis
N1102		Multiple-level cervical spondylosis without myelopathy	spine disorder	structural change	spondylosis
N1121		Two-level thoracic spondylosis without myelopathy	spine disorder	structural change	spondylosis
N114.		(Lumbosacral spondylosis [& without myelopathy]) or (degeneration of lumbar spine)	spine disorder	structural change	spondylosis
N1140		Single-level lumbosacral spondylosis without myelopathy	spine disorder	structural change	spondylosis
N1142		Multiple-level lumbosacral spondylosis without myelopathy	spine disorder	structural change	spondylosis
N11A.		Cervical spondylosis with vascular compression	spine disorder	structural change	spondylosis
N11z0		Spondylosis without myelopathy, NOS	spine disorder	structural change	spondylosis
N120.		Cervical disc: [displacement (& without myelopathy)] or [prolapsed without myelopathy]	spine disorder	structural change	disc displacement without myelopathy
N123.		(Disc displacement, site unspecified, without myelopathy) or (intervertebral disc prolapse: [NOS] or [without myelopathy])	spine disorder	structural change	disc displacement without myelopathy
N124.		Schmorl's nodes	spine disorder	structural change	disc displacement without myelopathy
N125.		Cervical disc degeneration	spine disorder	structural change	degeneration
N126.		Thoracic disc degeneration	spine disorder	structural change	degeneration
N127.		Lumbar disc degeneration	spine disorder	structural change	degeneration
N128.		Degenerative disc disease NOS	spine disorder	structural change	degeneration
N12z4		Cervical discitis	spine disorder	inflammation mechanism	discitis
N12zC		Lumbar discitis	spine disorder	inflammation mechanism	discitis
N1464		Sacroiliac instability	spine disorder	structural change	Sacroiliac instability
N1465		Sacral instability NOS	spine disorder	structural change	Sacroiliac instability
N385.		Acquired deformity of spine NOS	spine disorder	structural change	spine deformity
X70Cd		Intervertebral disc degeneration	spine disorder	structural change	degeneration
X70Cy		Degenerative arthropathy of spinal facet joint	spine disorder	structural change	degeneration
Xa9Cc		Infective discitis	spine disorder	inflammation mechanism	discitis
XabRZ		Axial spondyloarthritis	spine disorder	inflammation mechanism	inflammatory spondylopathies
XE1Eu		Cervical spondylosis without myelopathy	spine disorder	structural change	spondylosis
XE1Ew		Thoracic spondylosis without myelopathy	spine disorder	structural change	spondylosis
XE1Ex		Lumbosacral spondylosis without myelopathy	spine disorder	structural change	spondylosis
XE1F1		Disc displacement, site unspecified, without myelopathy	spine disorder	structural change	disc displacement without myelopathy
XM0uO		Sacroiliitis	spine disorder	inflammation mechanism	inflammatory spondylopathies
N2153		Iliac crest spur	bone disorders	structural change	exostosis
N2177		Calcaneal spur	bone disorders	structural change	exostosis
N3004		Acute osteomyelitis of the hand	bone disorders	inflammation mechanism	osteomyelitis
N300X		Acute osteomyelitis-metatarsal	bone disorders	inflammation mechanism	osteomyelitis
N3020		Unspecified osteomyelitis of unspecified site	bone disorders	inflammation mechanism	osteomyelitis
N302P		Infection of pelvis	bone disorders	inflammation mechanism	bone infection
N302V		Infection of talus	bone disorders	inflammation mechanism	bone infection
N303.		Periostitis without osteomyelitis	bone disorders	inflammation mechanism	periostitis
N30z.		Bone infection NOS	bone disorders	inflammation mechanism	bone infection
N30z8		(Bone infection NOS of other specified site) or (costochondritis NOS)	bone disorders	inflammation mechanism	bone infection
N320.		Juvenile osteochondritis of the spine	bone disorders	inflammation mechanism	osteochondritis
N327.		Osteochondritis dissecans	bone disorders	inflammation mechanism	osteochondritis
N33A0		Bony pelvic pain	bone disorders	mechanism not specified	bone pain
N33A1		Clavicle pain	bone disorders	mechanism not specified	bone pain
N35..		Acquired deformities of toe	bone disorders	structural change	acquired bone/limb deformity
N350.		Hallux valgus - acquired	bone disorders	structural change	acquired bone/limb deformity
N352.		Hallux rigidus - acquired	bone disorders	structural change	acquired bone/limb deformity
N354.		Other hammer toe - acquired	bone disorders	structural change	acquired bone/limb deformity
N355.		Claw toe - acquired	bone disorders	structural change	acquired bone/limb deformity
N359.		Bunionette	bone disorders	structural change	acquired bone/limb deformity
N35A.		Overriding fifth toe	bone disorders	structural change	acquired bone/limb deformity
N35z.		Acquired toe deformity NOS	bone disorders	structural change	acquired bone/limb deformity
N3622		Swan-neck deformity of finger	bone disorders	structural change	acquired bone/limb deformity
N3623		Flexion deformity of finger	bone disorders	structural change	acquired bone/limb deformity
N362z		Acquired finger deformity NOS	bone disorders	structural change	acquired bone/limb deformity
N363.		Acquired deformity of the hip	bone disorders	structural change	acquired bone/limb deformity
N367J		Acquired dorsiflexed forefoot	bone disorders	structural change	acquired bone/limb deformity
N3682		Chronic instability of knee	bone disorders	structural change	acquired bone/limb deformity
N369.		Flexion deformity	bone disorders	structural change	acquired bone/limb deformity
N37..		Curvature of spine	bone disorders	structural change	curvature of spine
N371.		Acquired kyphosis	bone disorders	structural change	curvature of spine
N3720		Acquired postural lordosis	bone disorders	structural change	curvature of spine
N373.		Kyphoscoliosis and scoliosis	bone disorders	structural change	curvature of spine
N3730		Idiopathic scoliosis	bone disorders	structural change	curvature of spine
N3731		Idiopathic kyphoscoliosis	bone disorders	structural change	curvature of spine
N3735		Thoracogenic scoliosis	bone disorders	structural change	curvature of spine
N3736		Postural scoliosis	bone disorders	structural change	curvature of spine
N3737		Adolescent idiopathic scoliosis	bone disorders	structural change	curvature of spine
N373z		Kyphoscoliosis or scoliosis NOS	bone disorders	structural change	curvature of spine
N3740		Curvature of spine, unspecified	bone disorders	structural change	curvature of spine
N3743		Scoliosis associated with other condition	bone disorders	structural change	curvature of spine
N37zz		Curvature of spine NOS	bone disorders	structural change	curvature of spine
Nyu55		[X]Other forms of scoliosis	bone disorders	structural change	curvature of spine
Nyu5A		[X]Lordosis, unspecified	bone disorders	structural change	curvature of spine
Ub1oa		Deformity of foot	bone disorders	structural change	acquired bone/limb deformity
X70Ao		Periostitis	bone disorders	inflammation mechanism	periostitis
X70BM		Osteochondritis	bone disorders	inflammation mechanism	osteochondritis
X70D9		Acquired deformity of the elbow	bone disorders	structural change	acquired bone/limb deformity
X70DM		Acquired deformity of the knee	bone disorders	structural change	acquired bone/limb deformity
X70DO		Acquired deformity of joint of foot	bone disorders	structural change	acquired bone/limb deformity
X75rq		Bone pain	bone disorders	mechanism not specified	bone pain
Xa1mA		Hammer toe	bone disorders	structural change	acquired bone/limb deformity
Xa2CA		Malignant bone pain	bone disorders	mechanism not specified	bone pain
Xa3hD		Osteomyelitis knee NOS	bone disorders	inflammation mechanism	osteomyelitis
Xa6ve		Cervical scoliosis	bone disorders	structural change	curvature of spine
Xa6vf		Cervical kyphosis	bone disorders	structural change	curvature of spine
Xa6xH		Kyphosis of thoracic spine	bone disorders	structural change	curvature of spine
Xa6xI		Scoliosis of thoracic spine	bone disorders	structural change	curvature of spine
Xa6yr		Lumbar spine scoliosis	bone disorders	structural change	curvature of spine
Xa767		Deformity of hand	bone disorders	structural change	acquired bone/limb deformity
Xa7FB		Deformity of toe	bone disorders	structural change	acquired bone/limb deformity
XaBJK		Costochondritis	bone disorders	inflammation mechanism	osteochondritis
XaC1L		Chondritis	bone disorders	inflammation mechanism	osteochondritis
XE1Fw		Chronic osteomyelitis	bone disorders	inflammation mechanism	osteomyelitis
XE1Fz		Unspecified osteomyelitis	bone disorders	inflammation mechanism	osteomyelitis
XE1G0		Bone infection NOS, of other specified site	bone disorders	inflammation mechanism	bone infection
XE1G1		Juvenile osteochondritis of the hip and pelvis	bone disorders	inflammation mechanism	osteochondritis
XE1G9		Osteochondritis NOS	bone disorders	inflammation mechanism	osteochondritis
XE1GM		Acquired clavicle deformity	bone disorders	structural change	acquired bone/limb deformity
XE1GO		Acquired limb deformity NOS	bone disorders	structural change	acquired bone/limb deformity
XE1GP		Acquired curvature of spine	bone disorders	structural change	curvature of spine
XE1JQ		(Curvature of spine - acquired) or (kyphoscoliosis-acquired) or (lordosis - acquired) or (scoliosis - acquired)	bone disorders	structural change	curvature of spine
XE1Lc		Valgus foot deformity NOS	bone disorders	structural change	acquired bone/limb deformity
XE2nO		Deformity of calcaneum	bone disorders	structural change	acquired bone/limb deformity
XE2nS		Deformity of phalanx of toe	bone disorders	structural change	acquired bone/limb deformity
XE2Qd		Acute osteomyelitis	bone disorders	inflammation mechanism	osteomyelitis
XM0us		Varus deformity of great toe	bone disorders	structural change	acquired bone/limb deformity
XM1Nl		Valgus deformities of feet	bone disorders	structural change	acquired bone/limb deformity
XM1Nm		Varus deformities of feet	bone disorders	structural change	acquired bone/limb deformity
XM1Nu		Valgus deformity of great toe - observation	bone disorders	structural change	acquired bone/limb deformity
XM1Nw		Pronation deformity of the foot	bone disorders	structural change	acquired bone/limb deformity
XSDKI		Acquired hammer toe, other than great toe	bone disorders	structural change	acquired bone/limb deformity
14G1.		H/O: rheumatoid arthritis	arthropathy	inflammation mechanism	rheumatoid arthritis
14G2.		H/O: osteoarthritis	arthropathy	inflammation mechanism	osteoarthritis
14G3.		H/O: knee disorder (& [significant])	arthropathy	mechanism not specified	arthropathy
2G27.		O/E-hands-rheumatoid spindling	arthropathy	inflammation mechanism	rheumatoid arthritis
2H23.		O/E: [shoulder joint abnormal] or [painful arc]	arthropathy	mechanism not specified	arthralgia
2H45.		O/E - joint movement painful	arthropathy	mechanism not specified	arthralgia
2H62.		O/E - joint stiff	arthropathy	mechanism not specified	joint stiffness
2H6Z.		O/E - joint stiffness NOS	arthropathy	mechanism not specified	joint stiffness
A56x0		Arthritis due to rubella	arthropathy	inflammation mechanism	arthritis
C340.		Gouty arthropathy	arthropathy	inflammation mechanism	crystal arthropathy
C34y.		Other specified gouty manifestation	arthropathy	inflammation mechanism	crystal arthropathy
C34y2		Gouty tophi of other sites	arthropathy	inflammation mechanism	crystal arthropathy
C34y5		Gouty tophi of hand	arthropathy	inflammation mechanism	crystal arthropathy
C34yz		Other specified gouty manifestation NOS	arthropathy	inflammation mechanism	crystal arthropathy
C34z.		Gout NOS	arthropathy	inflammation mechanism	crystal arthropathy
M160z		Psoriatic arthropathy NOS	arthropathy	inflammation mechanism	arthropathy associated with dermatological disorders
N010.		Arthritis: [septic] or [pyogenic]	arthropathy	inflammation mechanism	pyogenic arthritis
N013.		Post-dysenteric reactive arthropathy (AND/OR [?enteropathic arthritis])	arthropathy	inflammation mechanism	reactive arthropathy
N015.		Arthropathy associated with other viral diseases	arthropathy	inflammation mechanism	pyogenic arthritis
N01w.		Reactive arthropathy, unspecified	arthropathy	inflammation mechanism	reactive arthropathy
N01w1		Reactive arthropathy of sternoclavicular joint	arthropathy	inflammation mechanism	reactive arthropathy
N01w2		Reactive arthropathy of acromioclavicular joint	arthropathy	inflammation mechanism	reactive arthropathy
N01w3		Reactive arthropathy of elbow	arthropathy	inflammation mechanism	reactive arthropathy
N01w5		Reactive arthropathy of wrist	arthropathy	inflammation mechanism	reactive arthropathy
N01wB		Reactive arthropathy of knee	arthropathy	inflammation mechanism	reactive arthropathy
N01wD		Reactive arthropathy of ankle	arthropathy	inflammation mechanism	reactive arthropathy
N01zJ		Infective arthritis NOS, of sacroiliac joint	arthropathy	inflammation mechanism	pyogenic arthritis
N02..		(Crystal: [arthropathies] or [arthritis] or [synovitis]) or (chondrocalcinosis) or (pseudogout)	arthropathy	inflammation mechanism	crystal arthropathy
N021.		Chondrocalcinosis due to pyrophosphate crystals	arthropathy	inflammation mechanism	crystal arthropathy
N022z		Chondrocalcinosis NOS	arthropathy	inflammation mechanism	crystal arthropathy
N023.		Gouty arthritis	arthropathy	inflammation mechanism	crystal arthropathy
N0230		Gouty arthritis of unspecified site	arthropathy	inflammation mechanism	crystal arthropathy
N0234		Gouty arthritis of the hand	arthropathy	inflammation mechanism	crystal arthropathy
N0236		Gouty arthritis of the lower leg	arthropathy	inflammation mechanism	crystal arthropathy
N0237		Gouty arthritis of the ankle and foot	arthropathy	inflammation mechanism	crystal arthropathy
N023x		Gouty arthritis of multiple sites	arthropathy	inflammation mechanism	crystal arthropathy
N023z		Gouty arthritis NOS	arthropathy	inflammation mechanism	crystal arthropathy
N02z.		Crystal arthropathy NOS	arthropathy	inflammation mechanism	crystal arthropathy
N02z7		Crystal arthropathy NOS, of the ankle and foot	arthropathy	inflammation mechanism	crystal arthropathy
N0310		Arthropathy in ulcerative colitis	arthropathy	inflammation mechanism	reactive arthropathy
N0311		Arthropathy in Crohn's disease	arthropathy	inflammation mechanism	reactive arthropathy
N03xB		Arthritis associated with other disease, knee	arthropathy	inflammation mechanism	arthritis
N04..		Inflammatory polyarthropathy: (& [rheumatoid arthritis] or [other])	arthropathy	inflammation mechanism	arthritis
N040.		Rheumatoid arthritis	arthropathy	inflammation mechanism	rheumatoid arthritis
N0402		Rheumatoid arthritis of shoulder	arthropathy	inflammation mechanism	rheumatoid arthritis
N0407		Rheumatoid arthritis of wrist	arthropathy	inflammation mechanism	rheumatoid arthritis
N040B		Rheumatoid arthritis of hip	arthropathy	inflammation mechanism	rheumatoid arthritis
N040D		Rheumatoid arthritis of knee	arthropathy	inflammation mechanism	rheumatoid arthritis
N040F		Rheumatoid arthritis of ankle	arthropathy	inflammation mechanism	rheumatoid arthritis
N040T		Flare of rheumatoid arthritis	arthropathy	inflammation mechanism	rheumatoid arthritis
N0422		Rheumatoid nodule	arthropathy	inflammation mechanism	rheumatoid arthritis
N044.		Jaccoud's syndrome	arthropathy	inflammation mechanism	rheumatoid arthritis
N04y.		Other specified inflammatory polyarthropathy	arthropathy	inflammation mechanism	arthritis
N04y1		Seronegative arthritis	arthropathy	inflammation mechanism	arthritis
N04yz		Other specified inflammatory polyarthropathy NOS	arthropathy	inflammation mechanism	arthritis
N04z.		Inflammatory polyarthropathy NOS	arthropathy	inflammation mechanism	arthritis
N05..		Osteoarthritis (& [allied disorders])	arthropathy	inflammation mechanism	osteoarthritis
N050.		Generalised osteoarthritis	arthropathy	inflammation mechanism	osteoarthritis
N0500		Generalised osteoarthritis of unspecified site	arthropathy	inflammation mechanism	osteoarthritis
N0501		(Heberdens' nodes) or (Bouchards' nodes) or (generalised osteoarthritis of the hand)	arthropathy	inflammation mechanism	osteoarthritis
N0502		Generalised osteoarthritis of multiple sites	arthropathy	inflammation mechanism	osteoarthritis
N0506		Erosive osteoarthrosis	arthropathy	inflammation mechanism	osteoarthritis
N0507		Heberden's nodes with arthropathy	arthropathy	inflammation mechanism	osteoarthritis
N050z		Generalised osteoarthritis NOS	arthropathy	inflammation mechanism	osteoarthritis
N051.		Localised, primary osteoarthritis	arthropathy	inflammation mechanism	osteoarthritis
N0511		Localised, primary osteoarthritis of the shoulder region	arthropathy	inflammation mechanism	osteoarthritis
N0514		Localised, primary osteoarthritis of the hand	arthropathy	inflammation mechanism	osteoarthritis
N0515		Localised, primary osteoarthritis of the pelvic region and thigh	arthropathy	inflammation mechanism	osteoarthritis
N0516		Localised, primary osteoarthritis of the lower leg	arthropathy	inflammation mechanism	osteoarthritis
N0517		Localised, primary osteoarthritis of the ankle and foot	arthropathy	inflammation mechanism	osteoarthritis
N0518		Localised, primary osteoarthritis of other specified site	arthropathy	inflammation mechanism	osteoarthritis
N051B		Primary gonarthrosis, bilateral	arthropathy	structural change	arthrosis
N051C		Primary arthrosis of first carpometacarpal joints, bilateral	arthropathy	structural change	arthrosis
N051z		Localised, primary osteoarthritis NOS	arthropathy	inflammation mechanism	osteoarthritis
N0521		Localised, secondary osteoarthritis of the shoulder region	arthropathy	inflammation mechanism	osteoarthritis
N053.		Localised osteoarthritis, unspecified	arthropathy	inflammation mechanism	osteoarthritis
N0530		Localised osteoarthritis, unspecified, of unspecified site	arthropathy	inflammation mechanism	osteoarthritis
N0531		Localised osteoarthritis, unspecified, of the shoulder region	arthropathy	inflammation mechanism	osteoarthritis
N0534		Localised osteoarthritis, unspecified, of the hand	arthropathy	inflammation mechanism	osteoarthritis
N0535		(Otto's pelvis) or (hip osteoarthitis NOS) or (localised osteoarthritis, unspecified, of the pelvic region and thigh)	arthropathy	inflammation mechanism	osteoarthritis
N0537		Localised osteoarthritis, unspecified, of the ankle and foot	arthropathy	inflammation mechanism	osteoarthritis
N0538		Localised osteoarthritis, unspecified, of other specified site	arthropathy	inflammation mechanism	osteoarthritis
N0539		Arthrosis of first carpometacarpal joint, unspecified	arthropathy	structural change	arthrosis
N053z		Localised osteoarthritis, unspecified, NOS	arthropathy	inflammation mechanism	osteoarthritis
N054.		Oligoarticular osteoarthritis, unspecified	arthropathy	inflammation mechanism	osteoarthritis
N054z		Osteoarthritis of more than one site, unspecified, NOS	arthropathy	inflammation mechanism	osteoarthritis
N05z.		[Joint degeneration] or [osteoarthritis NOS]	arthropathy	inflammation mechanism	osteoarthritis
N05z0		Osteoarthritis NOS, of unspecified site	arthropathy	inflammation mechanism	osteoarthritis
N05z1		Osteoarthritis NOS, of shoulder region	arthropathy	inflammation mechanism	osteoarthritis
N05z3		Osteoarthritis NOS: [of the forearm] or [wrist]	arthropathy	inflammation mechanism	osteoarthritis
N05z4		Osteoarthritis NOS: [hand] or [finger] or [thumb]	arthropathy	inflammation mechanism	osteoarthritis
N05z5		Osteoarthritis NOS: [pelvic region and/or thigh] or [hip]	arthropathy	inflammation mechanism	osteoarthritis
N05z6		Osteoarthritis NOS: [lower leg] or [knee]	arthropathy	inflammation mechanism	osteoarthritis
N05z7		Osteoarthritis NOS: [ankle &/or foot] or [toe]	arthropathy	inflammation mechanism	osteoarthritis
N05z8		Osteoarthritis NOS, other specified site	arthropathy	inflammation mechanism	osteoarthritis
N05z9		Osteoarthritis NOS, of shoulder	arthropathy	inflammation mechanism	osteoarthritis
N05zB		Osteoarthritis NOS, of acromioclavicular joint	arthropathy	inflammation mechanism	osteoarthritis
N05zC		Osteoarthritis NOS, of elbow	arthropathy	inflammation mechanism	osteoarthritis
N05zE		Osteoarthritis NOS, of wrist	arthropathy	inflammation mechanism	osteoarthritis
N05zF		Osteoarthritis NOS, of metacarpophalangeal joint	arthropathy	inflammation mechanism	osteoarthritis
N05zG		Osteoarthritis NOS, of proximal interphalangeal joint of finger	arthropathy	inflammation mechanism	osteoarthritis
N05zH		Osteoarthritis NOS, of distal interphalangeal joint of finger	arthropathy	inflammation mechanism	osteoarthritis
N05zJ		Osteoarthritis NOS, of hip	arthropathy	inflammation mechanism	osteoarthritis
N05zK		Osteoarthritis NOS, of sacroiliac joint	arthropathy	inflammation mechanism	osteoarthritis
N05zL		Osteoarthritis NOS, of knee	arthropathy	inflammation mechanism	osteoarthritis
N05zN		Osteoarthritis NOS, of ankle	arthropathy	inflammation mechanism	osteoarthritis
N05zQ		Osteoarthritis NOS, of talonavicular joint	arthropathy	inflammation mechanism	osteoarthritis
N05zS		Osteoarthritis NOS, of 1st metatarsophalangeal joint	arthropathy	inflammation mechanism	osteoarthritis
N05zT		Osteoarthritis NOS, of lesser metatarsophalangeal joint	arthropathy	inflammation mechanism	osteoarthritis
N05zU		Osteoarthritis NOS, of interphalangeal joint of toe	arthropathy	inflammation mechanism	osteoarthritis
N0616		Traumatic arthropathy of the lower leg	arthropathy	structural change	traumatic arthropathy
N063.		Climacteric arthritis	arthropathy	inflammation mechanism	arthritis
N0644		Transient arthropathy of the hand	arthropathy	mechanism not specified	arthropathy
N064M		Transient arthropathy-knee	arthropathy	mechanism not specified	arthropathy
N065.		(Polyarthropathy: [unspecified] or [NEC]) or (polyarthritis)	arthropathy	mechanism not specified	arthropathy
N0650		Unspecified polyarthropathy of unspecified site	arthropathy	mechanism not specified	arthropathy
N0654		Unspecified polyarthropathy of the hand	arthropathy	mechanism not specified	arthropathy
N0659		Unspecified polyarthropathy of multiple sites	arthropathy	mechanism not specified	arthropathy
N065A		Generalised arthritis	arthropathy	inflammation mechanism	arthritis
N065z		(Unspecified polyarthropathy or polyarthritis NOS) or (polyarthritis)	arthropathy	mechanism not specified	arthropathy
N0664		Unspecified monoarthritis of the hand	arthropathy	inflammation mechanism	arthritis
N0666		Unspecified monoarthritis of the lower leg	arthropathy	inflammation mechanism	arthritis
N0667		Unspecified monoarthritis of the ankle and foot	arthropathy	inflammation mechanism	arthritis
N066z		Unspecified monoarthritis NOS	arthropathy	inflammation mechanism	arthritis
N06y.		Other specified arthropathy	arthropathy	mechanism not specified	arthropathy
N06z.		(Arthropathy NOS) or (arthritis)	arthropathy	mechanism not specified	arthropathy
N06z0		Arthropathy NOS, of unspecified site	arthropathy	mechanism not specified	arthropathy
N06z1		Arthropathy NOS, of the shoulder region	arthropathy	mechanism not specified	arthropathy
N06z3		(Arthropathy NOS, of the forearm) or (wrist arthritis NOS)	arthropathy	mechanism not specified	arthropathy
N06z4		Arthropathy NOS, of the hand	arthropathy	mechanism not specified	arthropathy
N06z6		(Arthropathy NOS of the lower leg) or (knee arthritis NOS)	arthropathy	mechanism not specified	arthropathy
N06z8		Arthropathy NOS, of other specified site	arthropathy	mechanism not specified	arthropathy
N06z9		Arthropathy NOS, of multiple sites	arthropathy	mechanism not specified	arthropathy
N06zA		Acute arthritis	arthropathy	inflammation mechanism	arthritis
N06zB		Chronic arthritis	arthropathy	inflammation mechanism	arthritis
N07..		Internal derangement of knee joint	arthropathy	structural change	mechanical damage
N070.		Medial meniscus derangement	arthropathy	structural change	mechanical damage
N0701		Old bucket handle tear of medial meniscus	arthropathy	structural change	mechanical damage
N0703		Medial meniscus, posterior horn derangement	arthropathy	structural change	mechanical damage
N070z		Medial meniscus derangement NOS	arthropathy	structural change	mechanical damage
N071.		Lateral meniscus derangement	arthropathy	structural change	mechanical damage
N074.		Chondromalacia patellae	arthropathy	structural change	mechanical damage
N07y2		Old anterior cruciate ligament disruption	arthropathy	structural change	mechanical damage
N07y5		Locked knee	arthropathy	structural change	mechanical damage
N07y6		Patellofemoral maltracking	arthropathy	structural change	mechanical damage
N07yy		Other old knee ligament disruption	arthropathy	structural change	mechanical damage
N07z.		Internal knee derangement NOS	arthropathy	structural change	mechanical damage
N081B		Loose body in elbow joint	arthropathy	structural change	mechanical damage
N0831		Recurrent joint dislocation, of the shoulder region	arthropathy	structural change	mechanical damage
N0836		Recurrent joint dislocation, of the lower leg (& [Knee] or [patella])	arthropathy	structural change	mechanical damage
N083C		Recurrent subluxation of shoulder - anterior	arthropathy	structural change	mechanical damage
N083g		Recurrent dislocation of metacarpophalangeal joint	arthropathy	structural change	mechanical damage
N083J		Recurrent dislocation of shoulder - multidirectional	arthropathy	structural change	mechanical damage
N0877		Acetabular labrum tear	arthropathy	structural change	mechanical damage
N094.		Joint: [pain - arthralgia] or [ache]	arthropathy	mechanism not specified	arthralgia
N0940		Arthralgia of unspecified site	arthropathy	mechanism not specified	arthralgia
N0941		Arthralgia of the shoulder region (& [shoulder joint])	arthropathy	mechanism not specified	arthralgia
N0942		Arthralgia of the upper arm (& [elbow])	arthropathy	mechanism not specified	arthralgia
N0943		Arthralgia of the forearm (& [wrist])	arthropathy	mechanism not specified	arthralgia
N0945		(Arthralgia of the pelvic region and thigh) or (coxalgia) or (hip joint pain) or (irritable hip)	arthropathy	mechanism not specified	arthralgia
N0946		Arthralgia of the lower leg (& [knee])	arthropathy	mechanism not specified	arthralgia
N0947		Arthralgia of the ankle &/or foot	arthropathy	mechanism not specified	arthralgia
N0948		Arthralgia of other specified site	arthropathy	mechanism not specified	arthralgia
N094L		Sacroiliac joint pain	arthropathy	mechanism not specified	arthralgia
N094N		Tibiofibular joint pain	arthropathy	mechanism not specified	arthralgia
N094S		Arthralgia of other tarsal joint	arthropathy	mechanism not specified	arthralgia
N094z		Arthralgia NOS	arthropathy	mechanism not specified	arthralgia
N095.		Joint stiffness NEC	arthropathy	mechanism not specified	joint stiffness
N0959		Multiple stiff joints	arthropathy	mechanism not specified	joint stiffness
N095F		Stiff wrist NEC	arthropathy	mechanism not specified	joint stiffness
N095H		Stiff proximal interphalangeal joint of finger NEC	arthropathy	mechanism not specified	joint stiffness
N095K		Stiff hip NEC	arthropathy	mechanism not specified	joint stiffness
N095L		Stiff sacroiliac joint NEC	arthropathy	mechanism not specified	joint stiffness
N095z		Joint stiffness NEC, NOS	arthropathy	mechanism not specified	joint stiffness
N09B.		Osteophyte	arthropathy	structural change	osteophyte
N0z..		Arthropathies NOS	arthropathy	mechanism not specified	arthropathy
Nyu1.		[X]Inflammatory polyarthropathies	arthropathy	inflammation mechanism	arthritis
Nyu12		[X]Other specified rheumatoid arthritis	arthropathy	inflammation mechanism	arthritis
Nyu14		[X]Other enteropathic arthropathies	arthropathy	inflammation mechanism	reactive arthropathy
Nyu1B		[X]Other specified arthritis	arthropathy	inflammation mechanism	arthritis
Nyu1G		[X]Seropositive rheumatoid arthritis, unspecified	arthropathy	inflammation mechanism	rheumatoid arthritis
Nyu2.		[X]Arthrosis	arthropathy	structural change	arthrosis
Nyu20		[X]Other polyarthrosis	arthropathy	structural change	arthrosis
X700B		Mechanical joint disorder	arthropathy	structural change	mechanical damage
X700E		Tear of meniscus of knee	arthropathy	structural change	mechanical damage
X700J		Deficiency of anterior cruciate ligament	arthropathy	structural change	mechanical damage
X700K		Rupture of anterior cruciate ligament	arthropathy	structural change	mechanical damage
X700N		Deficiency of medial collateral ligament of knee	arthropathy	structural change	mechanical damage
X700S		Anterior knee pain	arthropathy	mechanism not specified	arthralgia
X701H		Infective arthritis	arthropathy	inflammation mechanism	pyogenic arthritis
X701h		Seropositive rheumatoid arthritis	arthropathy	inflammation mechanism	rheumatoid arthritis
X701i		Seronegative rheumatoid arthritis	arthropathy	inflammation mechanism	rheumatoid arthritis
X701U		Post-infective arthritis	arthropathy	inflammation mechanism	pyogenic arthritis
X701W		Reactive arthritis	arthropathy	inflammation mechanism	reactive arthropathy
X702b		Calcium pyrophosphate deposition disease	arthropathy	inflammation mechanism	crystal arthropathy
X702E		Undifferentiated inflammatory arthritis	arthropathy	inflammation mechanism	arthritis
X702e		Idiopathic pyrophosphate arthritis	arthropathy	inflammation mechanism	crystal arthropathy
X702J		Undifferentiated inflammatory oligoarthritis	arthropathy	inflammation mechanism	arthritis
X702K		Undifferentiated inflammatory monoarthritis	arthropathy	inflammation mechanism	arthritis
X702m		Podagra	arthropathy	inflammation mechanism	crystal arthropathy
X702o		Secondary gout	arthropathy	inflammation mechanism	crystal arthropathy
X702t		Gouty bursitis	arthropathy	inflammation mechanism	crystal arthropathy
X702u		Urate tophus	arthropathy	inflammation mechanism	crystal arthropathy
X7038		Idiopathic osteoarthritis	arthropathy	inflammation mechanism	osteoarthritis
X703A		Osteoarthritis of spinal facet joint	arthropathy	inflammation mechanism	osteoarthritis
X703B		Osteoarthritis of shoulder joint	arthropathy	inflammation mechanism	osteoarthritis
X703C		Osteoarthritis of acromioclavicular joint	arthropathy	inflammation mechanism	osteoarthritis
X703D		Osteoarthritis of elbow	arthropathy	inflammation mechanism	osteoarthritis
X703E		Osteoarthritis of wrist	arthropathy	inflammation mechanism	osteoarthritis
X703F		Osteoarthritis of first carpometacarpal joint	arthropathy	inflammation mechanism	osteoarthritis
X703G		Osteoarthritis of finger joint	arthropathy	inflammation mechanism	osteoarthritis
X703H		Osteoarthritis of distal interphalangeal joint	arthropathy	inflammation mechanism	osteoarthritis
X703J		Osteoarthritis of metacarpophalangeal joint of finger	arthropathy	inflammation mechanism	osteoarthritis
X703K		Osteoarthritis of hip	arthropathy	inflammation mechanism	osteoarthritis
X703M		Osteoarthritis of ankle	arthropathy	inflammation mechanism	osteoarthritis
X703O		Osteoarthritis of first metatarsalphalangeal joint	arthropathy	inflammation mechanism	osteoarthritis
X703P		Osteoarthritis of toe joint	arthropathy	inflammation mechanism	osteoarthritis
X703Q		Secondary osteoarthritis	arthropathy	inflammation mechanism	osteoarthritis
X7041		Localised osteoarthritis	arthropathy	inflammation mechanism	osteoarthritis
X7084		Tophus	arthropathy	inflammation mechanism	crystal arthropathy
X76qn		Joint deformity	arthropathy	structural change	Joint deformity
X76rh		Small joint arthritis	arthropathy	inflammation mechanism	arthritis
Xa0wx		Knee pain	arthropathy	mechanism not specified	arthralgia
Xa0yG		Foot joint pain	arthropathy	mechanism not specified	arthralgia
Xa0yH		Metatarsophalangeal joint pain	arthropathy	mechanism not specified	arthralgia
Xa3gL		Rheumatoid arthritis - multiple joint	arthropathy	inflammation mechanism	rheumatoid arthritis
Xa3gP		Rheumatoid arthritis NOS	arthropathy	inflammation mechanism	rheumatoid arthritis
Xa3gQ		Osteoarthritis - hand joint	arthropathy	inflammation mechanism	osteoarthritis
Xa3gR		Osteoarthritis - ankle/foot	arthropathy	inflammation mechanism	osteoarthritis
Xa3gS		Osteoarthritis - other joint	arthropathy	inflammation mechanism	osteoarthritis
Xa3gv		Rheumatism hip NOS	arthropathy	inflammation mechanism	rheumatoid arthritis
Xa6qv		Inflamed joint	arthropathy	inflammation mechanism	arthritis
Xa6qz		Wrist joint inflamed	arthropathy	inflammation mechanism	arthritis
Xa6r0		Hand joint inflamed	arthropathy	inflammation mechanism	arthritis
Xa6r3		Thumb joint inflamed	arthropathy	inflammation mechanism	arthritis
Xa6r5		Knee joint inflamed	arthropathy	inflammation mechanism	arthritis
Xa6r6		Ankle joint inflamed	arthropathy	inflammation mechanism	arthritis
Xa6r7		Foot joint inflamed	arthropathy	inflammation mechanism	arthritis
Xa6rA		Interphalangeal joint of toe inflamed	arthropathy	inflammation mechanism	arthritis
Xa6rE		Sacroiliac joint inflamed	arthropathy	inflammation mechanism	arthritis
Xa6sA		Finger joint stiff	arthropathy	mechanism not specified	joint stiffness
Xa6sB		Thumb joint stiff	arthropathy	mechanism not specified	joint stiffness
Xa6sN		Sacroiliac joint tender	arthropathy	mechanism not specified	arthralgia
Xa73D		Shoulder joint painful on movement	arthropathy	mechanism not specified	arthralgia
Xa73E		Shoulder joint - painful arc	arthropathy	mechanism not specified	arthralgia
Xa74O		Elbow joint - painful on movement	arthropathy	mechanism not specified	arthralgia
Xa75r		Wrist joint painful on movement	arthropathy	mechanism not specified	arthralgia
Xa77S		Finger joint locking	arthropathy	structural change	mechanical damage
Xa77U		Finger joint painful on movement	arthropathy	mechanism not specified	arthralgia
Xa78t		Thumb joint - tender	arthropathy	mechanism not specified	arthralgia
Xa78u		Thumb joint painful on movement	arthropathy	mechanism not specified	arthralgia
Xa7Af		Hip joint painful on movement	arthropathy	mechanism not specified	arthralgia
Xa7Bk		Knee locking	arthropathy	structural change	mechanical damage
Xa7Bq		Knee joint - painful on movement	arthropathy	mechanism not specified	arthralgia
Xa7DB		Ankle joint - tender	arthropathy	mechanism not specified	arthralgia
Xa7DC		Ankle joint - painful on movement	arthropathy	mechanism not specified	arthralgia
Xa7EJ		Foot joint - painful on movement	arthropathy	mechanism not specified	arthralgia
Xa7GE		Toe joint - tender	arthropathy	mechanism not specified	arthralgia
Xa7GF		Toe joint painful on movement	arthropathy	mechanism not specified	arthralgia
XabbG		Acute exacerbation of gout	arthropathy	inflammation mechanism	crystal arthropathy
XaBMO		Seropositive errosive rheumatoid arthritis	arthropathy	inflammation mechanism	rheumatoid arthritis
XaBmY		Osteoarthritis of foot joint	arthropathy	inflammation mechanism	osteoarthritis
XaCLr		Degenerative lesion of articular cartilage of knee	arthropathy	structural change	Degenerative lesion
XaEGd		Localised, primary osteoarthritis of the wrist	arthropathy	inflammation mechanism	osteoarthritis
XaEGe		Localised, primary osteoarthritis of toe	arthropathy	inflammation mechanism	osteoarthritis
XaEGf		Localised, primary osteoarthritis of elbow	arthropathy	inflammation mechanism	osteoarthritis
XaIna		Exacerbation of osteoarthritis	arthropathy	inflammation mechanism	osteoarthritis
XaNXG		Gouty arthritis of toe	arthropathy	inflammation mechanism	crystal arthropathy
XaXlN		H/O multiple joint pain	arthropathy	mechanism not specified	arthralgia
XaYYJ		Enteropathic arthritis	arthropathy	inflammation mechanism	reactive arthropathy
XE13E		(Gouty tophi &/or gout NOS) or (podagra)	arthropathy	inflammation mechanism	crystal arthropathy
XE1Da		Osteoarthritis NOS	arthropathy	inflammation mechanism	osteoarthritis
XE1Db		Osteoarthritis NOS, of the upper arm	arthropathy	inflammation mechanism	osteoarthritis
XE1Dc		Osteoarthritis NOS, of the forearm	arthropathy	inflammation mechanism	osteoarthritis
XE1Dd		Osteoarthritis NOS, of the hand	arthropathy	inflammation mechanism	osteoarthritis
XE1De		Osteoarthritis NOS, pelvic region/thigh	arthropathy	inflammation mechanism	osteoarthritis
XE1Df		Osteoarthritis NOS, of the lower leg	arthropathy	inflammation mechanism	osteoarthritis
XE1Dg		Osteoarthritis NOS, of ankle and foot	arthropathy	inflammation mechanism	osteoarthritis
XE1Dh		Transient arthropathy of hip	arthropathy	mechanism not specified	arthropathy
XE1Di		Unspecified polyarthropathy or polyarthritis NOS	arthropathy	mechanism not specified	arthropathy
XE1Dj		Unspecified monoarthritis	arthropathy	inflammation mechanism	arthritis
XE1Dk		Arthropathy NOS	arthropathy	mechanism not specified	arthropathy
XE1Dm		Arthropathy NOS, of the forearm	arthropathy	mechanism not specified	arthropathy
XE1Dn		Arthropathy NOS, of the pelvic region and thigh	arthropathy	mechanism not specified	arthropathy
XE1DN		Pyogenic arthritis of the lower leg	arthropathy	inflammation mechanism	pyogenic arthritis
XE1Do		Arthropathy NOS, of the lower leg	arthropathy	mechanism not specified	arthropathy
XE1DO		Pyogenic arthritis of the ankle and foot	arthropathy	inflammation mechanism	pyogenic arthritis
XE1Dp		Arthropathy NOS, of the ankle and foot	arthropathy	mechanism not specified	arthropathy
XE1Dq		Meniscus derangement NEC	arthropathy	structural change	mechanical damage
XE1Dr		Loose body in knee	arthropathy	structural change	mechanical damage
XE1DS		Crystal arthropathies	arthropathy	inflammation mechanism	crystal arthropathy
XE1DU		Rheumatoid arthritis and other inflammatory polyarthropathies	arthropathy	inflammation mechanism	rheumatoid arthritis
XE1DV		Osteoarthritis	arthropathy	inflammation mechanism	osteoarthritis
XE1DW		Generalised osteoarthritis of the hand	arthropathy	inflammation mechanism	osteoarthritis
XE1DY		Localised osteoarthritis, unspecified, of the pelvic region and thigh	arthropathy	inflammation mechanism	osteoarthritis
XE1DZ		Localised osteoarthritis, unspecified, of the lower leg	arthropathy	inflammation mechanism	osteoarthritis
XE1Ea		Arthralgia of the upper arm	arthropathy	mechanism not specified	arthralgia
XE1Eb		Arthralgia of the forearm	arthropathy	mechanism not specified	arthralgia
XE1Ec		Arthralgia of the pelvic region and thigh	arthropathy	mechanism not specified	arthralgia
XE1Ed		Arthralgia of the lower leg	arthropathy	mechanism not specified	arthralgia
XE1Ee		Arthralgia of the ankle and foot	arthropathy	mechanism not specified	arthralgia
XE1Ei		Stiff joint NEC, of the hand	arthropathy	mechanism not specified	joint stiffness
XE1Ek		Stiff joint NEC, of the lower leg	arthropathy	mechanism not specified	joint stiffness
XE1El		Stiff joint NEC, of the ankle and foot	arthropathy	mechanism not specified	joint stiffness
XE1EY		Joint pain	arthropathy	mechanism not specified	arthralgia
XE1Gg		(Arthritis/arthrosis) or (arthropathy) or (joint disorders)	arthropathy	mechanism not specified	arthropathy
XE1Gk		Polyarthropathy (& [inflammatory]) NOS	arthropathy	mechanism not specified	arthropathy
XE1Gm		Osteoarthritis -multiple joint	arthropathy	inflammation mechanism	osteoarthritis
XE1Gq		(Arthropathy NOS) or (arthrosis) or (Charcot's joint) or (Otto's pelvis) or (polyarthritis NOS)	arthropathy	mechanism not specified	arthropathy
XE1Gs		(Knee: [internal derangement] or [cartilage tear]) or (tear - meniscus)	arthropathy	structural change	mechanical damage
XE1Gw		Meniscus derangement NOS	arthropathy	structural change	mechanical damage
XE1Gy		(Knee: [internal derangement NOS] or [snapping]) or (slipped patella)	arthropathy	structural change	mechanical damage
XE1H6		(Pain in joint) or (coxalgia)	arthropathy	mechanism not specified	arthralgia
XE1HG		(Joint: [disorder NOS] or [unstable]) or (polyarthralgia)	arthropathy	mechanism not specified	arthralgia
XE1JY		(Musculoskeletal NOS: [disease] or [disorder]) or (chondrocalcinosis) or (pseudogout)	arthropathy	inflammation mechanism	crystal arthropathy
XE2Qc		Unspecified polyarthropathy or polyarthritis	arthropathy	mechanism not specified	arthropathy
XM0u9		Arthritis/arthrosis	arthropathy	inflammation mechanism	arthritis
XM1NQ		Osteoarthritis of metacarpophalangeal joint	arthropathy	inflammation mechanism	osteoarthritis
XM1NS		Bucket handle tear of lateral meniscus of knee	arthropathy	structural change	mechanical damage
N21..		Peripheral enthesopathies and allied syndromes	soft tissue disorders	mechanism not specified	enthesopathy
N210.		Shoulder: (frozen) or (adhesive capsulitis) or (bursitis)	soft tissue disorders	inflammation mechanism	capsulitis
N211.		Rotator cuff shoulder syndrome and allied disorders	soft tissue disorders	structural change	Rotator cuff syndrome
N2110		(Rotator cuff syndrome unspecified) or (supraspinatus syndrome)	soft tissue disorders	structural change	Rotator cuff syndrome
N2112		Bicipital tenosynovitis	soft tissue disorders	inflammation mechanism	tenosynovitis
N2113		Supraspinatus tendinitis	soft tissue disorders	inflammation mechanism	tendinitis
N2114		Partial thickness rotator cuff tear	soft tissue disorders	structural change	Rotator cuff syndrome
N2115		Full thickness rotator cuff tear	soft tissue disorders	structural change	Rotator cuff syndrome
N2116		Subacromial bursitis	soft tissue disorders	inflammation mechanism	bursitis
N2117		Subdeltoid bursitis	soft tissue disorders	inflammation mechanism	bursitis
N211z		(Rotator cuff syndrome NOS) or (painful arc syndrome) or (subacromial bursitis)	soft tissue disorders	structural change	Rotator cuff syndrome
N2121		Scapulohumeral fibrositis	soft tissue disorders	inflammation mechanism	fibrositis
N2122		Subacromial impingement	soft tissue disorders	inflammation mechanism	impingement syndrome
N2125		Shoulder tendinitis	soft tissue disorders	inflammation mechanism	tendinitis
N2130		Elbow enthesopathy unspecified	soft tissue disorders	mechanism not specified	enthesopathy
N2131		Medial epicondylitis	soft tissue disorders	inflammation mechanism	epicondylitis
N2132		Lateral epicondylitis	soft tissue disorders	inflammation mechanism	epicondylitis
N2133		Olecranon bursitis	soft tissue disorders	inflammation mechanism	bursitis
N2134		Biceps tendinitis	soft tissue disorders	inflammation mechanism	tendinitis
N2135		Triceps tendinitis	soft tissue disorders	inflammation mechanism	tendinitis
N213z		Elbow enthesopathy NOS	soft tissue disorders	mechanism not specified	enthesopathy
N214.		Enthesopathy of the wrist and carpus	soft tissue disorders	mechanism not specified	enthesopathy
N2140		Bursitis of wrist	soft tissue disorders	inflammation mechanism	bursitis
N2141		Bursitis of hand	soft tissue disorders	inflammation mechanism	bursitis
N2142		Periarthritis of wrist	soft tissue disorders	inflammation mechanism	Periarthritis
N215.		Enthesopathy of the hip region	soft tissue disorders	mechanism not specified	enthesopathy
N2151		Bursitis of hip	soft tissue disorders	inflammation mechanism	bursitis
N2152		Gluteal tendinitis	soft tissue disorders	inflammation mechanism	tendinitis
N2154		Psoas tendinitis	soft tissue disorders	inflammation mechanism	tendinitis
N2155		Trochanteric tendinitis	soft tissue disorders	inflammation mechanism	tendinitis
N2156		Adductor tendinitis	soft tissue disorders	inflammation mechanism	tendinitis
N2157		Trochanteric bursitis	soft tissue disorders	inflammation mechanism	bursitis
N2158		Iliotibial band syndrome	soft tissue disorders	structural change	Iliotibial band syndrome
N215z		Hip enthesopathy NOS	soft tissue disorders	mechanism not specified	enthesopathy
N216.		Enthesopathy of knee region	soft tissue disorders	mechanism not specified	enthesopathy
N2160		Bursitis: [knee NOS] or [semi-membranosus] or [popliteal]	soft tissue disorders	inflammation mechanism	bursitis
N2161		Pes anserinus tendinitis and bursitis	soft tissue disorders	inflammation mechanism	bursitis
N2162		(Tibial collateral ligament bursitis) or (Pellegrini-Stieda syndrome)	soft tissue disorders	inflammation mechanism	bursitis
N2164		Patellar tendinitis	soft tissue disorders	inflammation mechanism	tendinitis
N2165		Prepatellar bursitis	soft tissue disorders	inflammation mechanism	bursitis
N2166		Infrapatellar bursitis	soft tissue disorders	inflammation mechanism	bursitis
N2167		Subpatellar bursitis	soft tissue disorders	inflammation mechanism	bursitis
N2168		Biceps femoris tendinitis	soft tissue disorders	inflammation mechanism	tendinitis
N2169		Semimembranosus tendinitis	soft tissue disorders	inflammation mechanism	tendinitis
N217.		Enthesopathy of the ankle &/or tarsus	soft tissue disorders	mechanism not specified	enthesopathy
N2170		Enthesopathy of the ankle unspecified	soft tissue disorders	mechanism not specified	enthesopathy
N2172		Metatarsalgia NOS	soft tissue disorders	inflammation mechanism	metatarsalgia
N2173		Achilles bursitis	soft tissue disorders	inflammation mechanism	bursitis
N2174		Achilles tendinitis	soft tissue disorders	inflammation mechanism	tendinitis
N2175		Tibialis anterior tendinitis	soft tissue disorders	inflammation mechanism	tendinitis
N2176		Tibialis posterior tendinitis	soft tissue disorders	inflammation mechanism	tendinitis
N2178		Peroneal tendinitis	soft tissue disorders	inflammation mechanism	tendinitis
N2179		Plantar fasciitis	soft tissue disorders	inflammation mechanism	fasciitis
N21y0		Anterior shin splints	soft tissue disorders	structural change	Anterior shin splints
N21z.		Enthesopathy NOS	soft tissue disorders	mechanism not specified	enthesopathy
N21z0		Capsulitis NOS	soft tissue disorders	inflammation mechanism	Capsulitis
N21z1		Periarthritis NOS	soft tissue disorders	inflammation mechanism	Periarthritis
N21z2		Tendinitis: [NOS] or [bicepital] or [adductor] or [supraspinatus]	soft tissue disorders	inflammation mechanism	tendinitis
N21zz		Peripheral enthesopathy NOS	soft tissue disorders	mechanism not specified	enthesopathy
N220.		Synovitis and tenosynovitis	soft tissue disorders	inflammation mechanism	synovitis
N2200		Synovitis or tenosynovitis NOS	soft tissue disorders	inflammation mechanism	synovitis
N2201		Synovitis and tenosynovitis with disorders EC	soft tissue disorders	inflammation mechanism	synovitis
N2203		(Trigger: [finger (& acquired)] or [thumb]) or (snapping fingers)	soft tissue disorders	inflammation mechanism	tenosynovitis
N2204		(Radial styloid tenosynovitis) or (De Quervain's disease) or (trigger thumb [& acquired])	soft tissue disorders	inflammation mechanism	tenosynovitis
N2205		(Tensynovitis: [fingers] or [other, of hand or wrist]) or (tendonitis of thumb)	soft tissue disorders	inflammation mechanism	tenosynovitis
N2206		Tenosynovitis of ankle	soft tissue disorders	inflammation mechanism	tenosynovitis
N2207		Tenosynovitis of foot	soft tissue disorders	inflammation mechanism	tenosynovitis
N220A		Flexor tenosynovitis of wrist	soft tissue disorders	inflammation mechanism	tenosynovitis
N220B		Flexor tenosynovitis of finger	soft tissue disorders	inflammation mechanism	tenosynovitis
N220C		Flexor tenosynovitis of thumb	soft tissue disorders	inflammation mechanism	tenosynovitis
N220D		Extensor tenosynovitis of wrist	soft tissue disorders	inflammation mechanism	tenosynovitis
N220E		Extensor tenosynovitis of finger	soft tissue disorders	inflammation mechanism	tenosynovitis
N220F		Extensor tenosynovitis of thumb	soft tissue disorders	inflammation mechanism	tenosynovitis
N220G		Trigger thumb - acquired	soft tissue disorders	inflammation mechanism	tenosynovitis
N220H		Achilles tenosynovitis	soft tissue disorders	inflammation mechanism	tenosynovitis
N220J		Tibialis anterior tenosynovitis	soft tissue disorders	inflammation mechanism	tenosynovitis
N220K		Tibialis posterior tenosynovitis	soft tissue disorders	inflammation mechanism	tenosynovitis
N220L		Extensor hallucis longus tenosynovitis	soft tissue disorders	inflammation mechanism	tenosynovitis
N220N		Peroneus longus tenosynovitis	soft tissue disorders	inflammation mechanism	tenosynovitis
N220P		Peroneus brevis tenosynovitis	soft tissue disorders	inflammation mechanism	tenosynovitis
N220Q		Transient synovitis	soft tissue disorders	inflammation mechanism	synovitis
N220S		Synovitis of hip	soft tissue disorders	inflammation mechanism	synovitis
N221.		Bunion	soft tissue disorders	inflammation mechanism	Bunion
N2210		Infected bunion	soft tissue disorders	inflammation mechanism	Bunion
N22yN		Achilles degeneration	soft tissue disorders	structural change	Achilles degeneration
N23y9		Calcific tendinitis	soft tissue disorders	inflammation mechanism	tendinitis
Nyu91		[X]Other synovitis and tenosynovitis	soft tissue disorders	inflammation mechanism	synovitis
NyuA0		[X]Other bursitis of elbow	soft tissue disorders	inflammation mechanism	bursitis
NyuA1		[X]Other bursitis of knee	soft tissue disorders	inflammation mechanism	bursitis
NyuA2		[X]Other bursitis of hip	soft tissue disorders	inflammation mechanism	bursitis
NyuA4		[X]Other infective bursitis	soft tissue disorders	inflammation mechanism	bursitis
NyuA6		[X]Other bursitis, not elsewhere classified	soft tissue disorders	inflammation mechanism	bursitis
X702F		Synovitis of elbow	soft tissue disorders	inflammation mechanism	synovitis
X702G		Synovitis of knee	soft tissue disorders	inflammation mechanism	synovitis
X706C		Tendinitis and tenosynovitis of the shoulder region	soft tissue disorders	inflammation mechanism	tendinitis
X706D		Infraspinatus tendinitis	soft tissue disorders	inflammation mechanism	tendinitis
X706H		Impingement syndrome of shoulder region	soft tissue disorders	inflammation mechanism	impingement syndrome
X706I		Bursitis of shoulder	soft tissue disorders	inflammation mechanism	bursitis
X706j		Triggering of digit	soft tissue disorders	inflammation mechanism	tenosynovitis
X706N		Tendinitis and tenosynovitis of the elbow region	soft tissue disorders	inflammation mechanism	tendinitis
X706Q		Bursitis of elbow region	soft tissue disorders	inflammation mechanism	bursitis
X706q		Ischial bursitis	soft tissue disorders	inflammation mechanism	bursitis
X706V		Tendinitis and tenosynovitis of the wrist and hand	soft tissue disorders	inflammation mechanism	tendinitis
X706x		Tendinitis and tenosynovitis of the knee region	soft tissue disorders	inflammation mechanism	tendinitis
X706y		Pes anserinus tendinitis	soft tissue disorders	inflammation mechanism	tendinitis
X7072		Bursitis of knee region	soft tissue disorders	inflammation mechanism	bursitis
X707b		Bursitis	soft tissue disorders	inflammation mechanism	bursitis
X707J		Bursitis of ankle region	soft tissue disorders	inflammation mechanism	bursitis
X707k		Tendinitis and tenosynovitis	soft tissue disorders	inflammation mechanism	tendinitis
X707O		Impingement syndrome of ankle	soft tissue disorders	inflammation mechanism	impingement syndrome
X707s		Tenosynovitis	soft tissue disorders	inflammation mechanism	tenosynovitis
X707U		Bursitis of foot region	soft tissue disorders	inflammation mechanism	bursitis
X76ru		Tendon triggering	soft tissue disorders	inflammation mechanism	tenosynovitis
Xa0lk		Enthesopathy	soft tissue disorders	mechanism not specified	enthesopathy
Xa3ga		Synovitis/tenosynovitis - knee	soft tissue disorders	inflammation mechanism	synovitis
Xa3gb		Synovitis/tenosynovitis - ankle/foot	soft tissue disorders	inflammation mechanism	synovitis
Xa3gd		Bursitis - knee	soft tissue disorders	inflammation mechanism	bursitis
Xa3ge		Bursitis - ankle/foot	soft tissue disorders	inflammation mechanism	bursitis
Xa3gW		Synovitis/tenosynovitis - shoulder	soft tissue disorders	inflammation mechanism	synovitis
Xa3gX		Synovitis/tenosynovitis - elbow	soft tissue disorders	inflammation mechanism	synovitis
Xa3gY		Synovitis/tenosynovitis - wrist	soft tissue disorders	inflammation mechanism	synovitis
Xa40d		Synovitis/tenosynovitis - hand	soft tissue disorders	inflammation mechanism	synovitis
Xa7m1		Deltoid tendinitis	soft tissue disorders	inflammation mechanism	tendinitis
Xa9Cg		Tendinitis and tenosynovitis of the ankle region	soft tissue disorders	inflammation mechanism	tendinitis
Xa9Ch		Tendinitis and tenosynovitis of the foot region	soft tissue disorders	inflammation mechanism	tendinitis
XaE2H		Tendinitis	soft tissue disorders	inflammation mechanism	tendinitis
XaKcC		Synovitis	soft tissue disorders	inflammation mechanism	synovitis
XaLSe		Synovitis NOS	soft tissue disorders	inflammation mechanism	synovitis
XaXCe		Femoroacetabular impingement	soft tissue disorders	inflammation mechanism	impingement syndrome
XaYQG		Tenosynovitis of thumb	soft tissue disorders	inflammation mechanism	tenosynovitis
XE1FK		Peripheral enthesopathies	soft tissue disorders	mechanism not specified	enthesopathy
XE1FL		Frozen shoulder	soft tissue disorders	inflammation mechanism	capsulitis
XE1FM		Rotator cuff syndrome, unspecified	soft tissue disorders	structural change	Rotator cuff syndrome
XE1FN		Rotator cuff syndrome NOS	soft tissue disorders	structural change	Rotator cuff syndrome
XE1FO		Bursitis of the knee NOS	soft tissue disorders	inflammation mechanism	bursitis
XE1FP		Tibial collateral ligament bursitis	soft tissue disorders	inflammation mechanism	bursitis
XE1FQ		Knee enthesopathy NOS	soft tissue disorders	mechanism not specified	enthesopathy
XE1FR		Enthesopathy of the ankle and tarsus	soft tissue disorders	mechanism not specified	enthesopathy
XE1FS		Tendinitis NOS	soft tissue disorders	inflammation mechanism	tendinitis
XE1FU		Trigger finger - acquired	soft tissue disorders	inflammation mechanism	tenosynovitis
XE1FW		Other tenosynovitis of hand or wrist	soft tissue disorders	inflammation mechanism	tenosynovitis
XE1FX		Other synovitis and tenosynovitis	soft tissue disorders	inflammation mechanism	synovitis
XE1FY		Bursitis NOS	soft tissue disorders	inflammation mechanism	bursitis
XE1Hk		(Peripheral enthesopathies) or (capsulitis)	soft tissue disorders	inflammation mechanism	capsulitis
XE1Hm		(Shoulder: [syndrome (& [painful arc][rotator cuff])][bicipital tendinit][bursitis][frozen][pericapsulit][adhes capsulit]) or	soft tissue disorders	structural change	Rotator cuff syndrome
XE1Ho		(Epicondylitis &/or tennis elbow) or (golfers' elbow)	soft tissue disorders	inflammation mechanism	epicondylitis
XE1Hs		(Tendinitis: [ankle/tarsus] or [achilles] or [ankle]) or (calcaneal spur) or (metatarsalgia)	soft tissue disorders	inflammation mechanism	tendinitis
XE1Hw		Synovitis &/or tenosynovitis	soft tissue disorders	inflammation mechanism	synovitis
XE1I0		(Synovitis/tenosynovitis - wrist) or (de Quervain's tenosynovitis)	soft tissue disorders	inflammation mechanism	synovitis
XE1I2		(Synovitis/tenosynovitis - hand) or (finger: [snapping] or [trigger])	soft tissue disorders	inflammation mechanism	tenosynovitis
XE1I4		(Bursitis: [knee] or [pre-patellar]) or (house-maid's knee)	soft tissue disorders	inflammation mechanism	bursitis
XE1I6		(Bursitis - ankle/foot) or (painful heel syndrome)	soft tissue disorders	inflammation mechanism	bursitis
XE2aQ		[X]Other specified bursopathies	soft tissue disorders	mechanism not specified	bursopathies
XE2Rn		Elbow bursitis (& olecranon)	soft tissue disorders	inflammation mechanism	bursitis
XM0uZ		Subscapularis tendinitis	soft tissue disorders	inflammation mechanism	tendinitis
A3Ay0		Tropical pyomyositis	muscle disorders	inflammation mechanism	myositis
N0930		Palindromic rheumatism of unspecified site	muscle disorders	inflammation mechanism	rheumatism
N20..		Polymyalgia (& [rheumatica])	muscle disorders	inflammation mechanism	rheumatism
N240.		Rheumatism and fibrositis unspecified	muscle disorders	inflammation mechanism	rheumatism
N2400		Rheumatism unspecified	muscle disorders	inflammation mechanism	rheumatism
N2401		Fibrositis unspecified	muscle disorders	inflammation mechanism	fibrositis
N2402		Muscular rheumatism	muscle disorders	inflammation mechanism	rheumatism
N2403		Rheumatic pain	muscle disorders	inflammation mechanism	rheumatism
N2405		Fibrositis of neck	muscle disorders	inflammation mechanism	fibrositis
N2406		Fibrositis arm	muscle disorders	inflammation mechanism	fibrositis
N240z		Rheumatism or fibrositis NOS	muscle disorders	inflammation mechanism	rheumatism
N241.		Myalgia and myositis unspecified	muscle disorders	mechanism not specified	myalgia/myositis
N2410		(Myalgia: [unspecified] or [intercostal myalgia]) or (muscle pain)	muscle disorders	mechanism not specified	myalgia
N2411		Myositis unspecified	muscle disorders	inflammation mechanism	myositis
N2412		Fibromyositis NOS	muscle disorders	inflammation mechanism	myositis
N241z		Myalgia or myositis NOS	muscle disorders	mechanism not specified	myalgia/myositis
N243.		Panniculitis unspecified	muscle disorders	inflammation mechanism	panniculitis
N244.		Fasciitis unspecified	muscle disorders	inflammation mechanism	fasciitis
N2z..		Nonarticular rheumatism NOS	muscle disorders	inflammation mechanism	rheumatism
Nyu4E		[X]Dermatopolymyositis, unspecified	muscle disorders	inflammation mechanism	myositis
Nyu80		[X]Other myositis	muscle disorders	inflammation mechanism	myositis
X705l		Giant cell arteritis with polymyalgia rheumatica	muscle disorders	inflammation mechanism	rheumatism
X7063		Soft tissue rheumatism	muscle disorders	inflammation mechanism	rheumatism
X707z		Panniculitis	muscle disorders	inflammation mechanism	panniculitis
X709d		Myositis	muscle disorders	inflammation mechanism	myositis
X709g		Viral myalgia	muscle disorders	mechanism not specified	myalgia
X75rx		Fibromyalgia	muscle disorders	mechanism not specified	fibromyalgia
Xa0ar		Tender muscles	muscle disorders	mechanism not specified	myalgia
Xa0wk		Cervical trigger point syndrome	muscle disorders	mechanism not specified	myofascial pain syndrome
Xa0wq		Thoracic trigger point syndrome	muscle disorders	mechanism not specified	myofascial pain syndrome
Xa0x0		Total body pain syndrome	muscle disorders	mechanism not specified	fibromyalgia
Xa0yA		Myofascial pain	muscle disorders	mechanism not specified	myofascial pain syndrome
Xa0yK		Muscle tension pain	muscle disorders	mechanism not specified	myofascial pain syndrome
Xa40k		Rheumatism multiple NOS	muscle disorders	inflammation mechanism	rheumatism
Xa40o		Rheumatism hand NOS	muscle disorders	inflammation mechanism	rheumatism
Xa40p		Myalgia/myositis - multiple	muscle disorders	mechanism not specified	myalgia/myositis
Xa40q		Myalgia/myositis - shoulder	muscle disorders	mechanism not specified	myalgia/myositis
Xa40s		Myalgia/myositis - forearm	muscle disorders	mechanism not specified	myalgia/myositis
Xa40u		Myalgia/myositis -pelvis/thigh	muscle disorders	mechanism not specified	myalgia/myositis
Xa6t8		Diffuse muscle tenderness	muscle disorders	mechanism not specified	myalgia
Xa6tA		Tenderness at muscle insertion	muscle disorders	mechanism not specified	myalgia
Xa6tC		Pain on movement of skeletal muscle	muscle disorders	mechanism not specified	myalgia
XaXlQ		H/O polymyalgia rheumatica	muscle disorders	inflammation mechanism	rheumatism
XE1DH		Dermatomyositis	muscle disorders	inflammation mechanism	myositis
XE1EX		Palindromic rheumatism	muscle disorders	inflammation mechanism	rheumatism
XE1FJ		Polymyalgia rheumatica	muscle disorders	inflammation mechanism	rheumatism
XE1Fm		Myalgia unspecified	muscle disorders	mechanism not specified	myalgia
XE1IQ		Rheumatism &/or fibrositis: [NOS]	muscle disorders	inflammation mechanism	rheumatism
XE1IS		Myalgia &/or myositis: [NOS]	muscle disorders	mechanism not specified	myalgia/myositis
XE1IU		(Myalgia/myositis NOS) or (intercostal myalgia)	muscle disorders	mechanism not specified	myalgia/myositis
R01z2		[D]Musculoskeletal pain	musculoskeletal pain	mechanism not specified
X75rp		Musculoskeletal pain disorder	musculoskeletal pain	mechanism not specified
Xa0yJ		Musculoskeletal pain	musculoskeletal pain	mechanism not specified
14G4.		H/O: back problem	back pain	mechanism not specified
16C..		Backache symptom	back pain	mechanism not specified
16C2.		Backache	back pain	mechanism not specified
16C3.		Backache with radiation	back pain	mechanism not specified
16C4.		Back pain worse on sneezing	back pain	mechanism not specified
16C5.		C/O - low back pain	back pain	mechanism not specified
16C6.		Back pain without radiation NOS	back pain	mechanism not specified
16C7.		C/O - upper back ache	back pain	mechanism not specified
16CZ.		Backache symptom NOS	back pain	mechanism not specified
N145.		(Backache unspecified) or (back pain unspecified & [acute])	back pain	mechanism not specified
X75s1		Sacral back pain	back pain	mechanism not specified
Xa0sK		Chronic low back pain	back pain	mechanism not specified
Xa0ws		Thoracic back pain	back pain	mechanism not specified
Xa0wu		Mechanical low back pain	back pain	mechanism not specified
Xa7mB		Postural low back pain	back pain	mechanism not specified
XaIIv		Chronic back pain	back pain	mechanism not specified
XaINe		Exacerbation of backache	back pain	mechanism not specified
XE1FE		Backache, unspecified	back pain	mechanism not specified
XE1He		(Backache NOS) or (back pain [& low])	back pain	mechanism not specified
XM1GI		Back pain	back pain	mechanism not specified
R0652		[D]Anterior chest wall pain	musculoskeletal chest pain	mechanism not specified
R0654		[D]Pleuritic pain	musculoskeletal chest pain	mechanism not specified
R0655		[D]Pleurodynia	musculoskeletal chest pain	mechanism not specified
R065A		[D]Musculoskeletal chest pain	musculoskeletal chest pain	mechanism not specified
Xa1hJ		Musculoskeletal chest pain	musculoskeletal chest pain	mechanism not specified
Xa6aA		Rib pain	musculoskeletal chest pain	mechanism not specified
Xa718		Sternum tender	musculoskeletal chest pain	mechanism not specified
Xa71A		Pain of sternum	musculoskeletal chest pain	mechanism not specified
Xa71J		Rib tender	musculoskeletal chest pain	mechanism not specified
XaDtk		Chest wall tenderness	musculoskeletal chest pain	mechanism not specified
XSJF8		Chest wall pain	musculoskeletal chest pain	mechanism not specified
N245.		Pain in limb (& [ankle] or [arm] or [foot] or [hand] or [heel] or [leg] or [shoulder] or [thigh] or [buttock])	pain in limb	mechanism not specified
N2450		Hand pain (& [thumb] or [finger])	pain in limb	mechanism not specified
N2451		Foot pain (& [toe])	pain in limb	mechanism not specified
N2452		Pain in leg (& [aching leg syndrome])	pain in limb	mechanism not specified
N2456		Tender heel pad	pain in limb	mechanism not specified
X75s9		Shoulder pain	pain in limb	mechanism not specified
X75sA		Pain in lower limb	pain in limb	mechanism not specified
X75sC		Hand pain	pain in limb	mechanism not specified
X75sD		Foot pain	pain in limb	mechanism not specified
X75sE		Pain in upper limb	pain in limb	mechanism not specified
X75sF		Ankle pain	pain in limb	mechanism not specified
Xa35V		Pain in elbow	pain in limb	mechanism not specified
Xa3gy		Pain in left arm	pain in limb	mechanism not specified
Xa3gz		Pain in right arm	pain in limb	mechanism not specified
Xa3h0		Pain in left leg	pain in limb	mechanism not specified
Xa3h1		Pain in right leg	pain in limb	mechanism not specified
Xa3h2		Pain in limb NOS	pain in limb	mechanism not specified
Xa415		Pain in limb - multiple	pain in limb	mechanism not specified
Xa7xq		Tenderness in lower limb	pain in limb	mechanism not specified
XaCIV		C/O - pain in toes	pain in limb	mechanism not specified
XaCIW		C/O - pain in hallux	pain in limb	mechanism not specified
XaVyC		Leg pain on elevation	pain in limb	mechanism not specified
XE1Fp		Pain in limb	pain in limb	mechanism not specified
XE1Ia		Pain in limb &/or NOS	pain in limb	mechanism not specified
XSJyV		Pain in wrist	pain in limb	mechanism not specified
22C2.		O/E - oedema of ankles	swelling of body region/joint	inflammation mechanism
22C3.		O/E - oedema of feet	swelling of body region/joint	inflammation mechanism
22C4.		O/E - oedema of legs	swelling of body region/joint	inflammation mechanism
22C40		Unilateral leg oedema	swelling of body region/joint	inflammation mechanism
2H3..		O/E - joint swelling	swelling of body region/joint	inflammation mechanism
2H32.		O/E - joint effusion present	swelling of body region/joint	inflammation mechanism
2H3Z.		O/E - joint swelling NOS	swelling of body region/joint	inflammation mechanism
2HC3.		O/E-soft tissue swelling-local	swelling of body region/joint	inflammation mechanism
N090.		Joint effusion	swelling of body region/joint	inflammation mechanism
N0900		Joint effusion of unspecified site	swelling of body region/joint	inflammation mechanism
N0904		Joint effusion of the hand	swelling of body region/joint	inflammation mechanism
N0906		Joint effusion of the lower leg (& [knee])	swelling of body region/joint	inflammation mechanism
N0907		Joint effusion foot &/or ankle	swelling of body region/joint	inflammation mechanism
N090H		Effusion of proximal interphalangeal joint of finger	swelling of body region/joint	inflammation mechanism
N090z		Effusion of joint NOS	swelling of body region/joint	inflammation mechanism
N2470		(Swelling: [limb] or [calf]) or (swollen: [lower leg] or [legs])	swelling of body region/joint	inflammation mechanism
X76FE		Swollen knee	swelling of body region/joint	inflammation mechanism
X76rW		Moderate effusion in knee	swelling of body region/joint	inflammation mechanism
Xa1md		Traumatic effusion of the knee joint	swelling of body region/joint	inflammation mechanism
Xa1sY		Swollen calf	swelling of body region/joint	inflammation mechanism
Xa6qo		Metatarsophalangeal joint effusion	swelling of body region/joint	inflammation mechanism
Xa6uM		Soft tissue swelling	swelling of body region/joint	inflammation mechanism
Xa6Yc		Swollen feet	swelling of body region/joint	inflammation mechanism
Xa73S		Elbow joint swelling	swelling of body region/joint	inflammation mechanism
Xa74c		Swelling of wrist joint	swelling of body region/joint	inflammation mechanism
Xa74d		Bony swelling of the wrist	swelling of body region/joint	inflammation mechanism
Xa74e		Wrist joint - soft tissue swelling	swelling of body region/joint	inflammation mechanism
Xa74f		Wrist joint - synovial swelling	swelling of body region/joint	inflammation mechanism
Xa76e		Swelling of finger	swelling of body region/joint	inflammation mechanism
Xa77g		Swelling of finger joint	swelling of body region/joint	inflammation mechanism
Xa77i		Finger joint - soft tissue swelling	swelling of body region/joint	inflammation mechanism
Xa77p		Swelling of thumb joint	swelling of body region/joint	inflammation mechanism
Xa7Ax		Swelling of knee joint	swelling of body region/joint	inflammation mechanism
Xa7Az		Soft tissue swelling of knee joint	swelling of body region/joint	inflammation mechanism
Xa7B0		Knee joint - synovial swelling	swelling of body region/joint	inflammation mechanism
Xa7B6		Knee joint - range of movement	swelling of body region/joint	inflammation mechanism
Xa7Cg		Swelling of ankle joint	swelling of body region/joint	inflammation mechanism
Xa7Ch		Bony swelling of ankle joint	swelling of body region/joint	inflammation mechanism
Xa7Ci		Soft tissue swelling of ankle joint	swelling of body region/joint	inflammation mechanism
Xa7Cj		Ankle joint synovial swelling	swelling of body region/joint	inflammation mechanism
Xa7Dm		Foot joint swelling	swelling of body region/joint	inflammation mechanism
Xa7Dn		Bony swelling of the foot joint	swelling of body region/joint	inflammation mechanism
Xa7Do		Foot joint - soft tissue swelling	swelling of body region/joint	inflammation mechanism
Xa7FM		Swelling of toe joint	swelling of body region/joint	inflammation mechanism
Xa7jx		Swelling of arm	swelling of body region/joint	inflammation mechanism
XaFo3		Swollen thumb	swelling of body region/joint	inflammation mechanism
XE1EN		Joint effusion of the upper arm	swelling of body region/joint	inflammation mechanism
XE1EO		Joint effusion of the forearm	swelling of body region/joint	inflammation mechanism
XE1EQ		Joint effusion of the lower leg	swelling of body region/joint	inflammation mechanism
XE1Fq		Swelling of limb	swelling of body region/joint	inflammation mechanism

### Sheet: supp_data2
Supplementary data 2. Selected pain medications in GP prescriptions data.
Read code (version 2)	Dictionary of medicines and devices (dmd)	British national formulary (BNF)	drug_name	GP_provider	ladder
di1c.00	22115001000027100		ASPIRIN NUSEALS TAB 300	1	1
di1c.00	22115001000027100		NU-SEALS ASPIRIN EC tab 300mg	1	1
di1c.00	22115001000027100		NU-SEALS ASPIRIN TAB 300mg	1	1
di1c.00	22115001000027100		Nu-seals aspirin ec 300mg Gastro-resistant tablet (Eli Lilly and Company Ltd)	1	1
di1c.00	22115001000027100		nuseal aspirin 300mg tab	1	1
di1f.00	322225002		ASPIRIN 300mg e/c tablets	1	1
di1f.00	322225002		ASPIRIN E/C TAB 300	1	1
di1f.00	322225002		ASPIRIN E/C TAB 300mg	1	1
di1f.00	322225002		ASPIRIN EC 300MG	1	1
di1f.00	322225002		ASPIRIN EC TAB 300MG	1	1
di1f.00	322225002		ASPIRIN ec tab 300mg	1	1
di1f.00	322225002		Aspirin 300mg gastro-resistant tablets	1	1
di1f.00	322225002		Aspirin E/C Tablets 300 mg	1	1
di1f.00	322225002		Aspirin enteric coated tablets 300mg	1	1
di1f.00	322225002		aspirin ec tablets 300mg	1	1
di1o.00	322233001		Aspirin 150mg suppositories	1	1
di2..	348005009		Paracetamol 120mg soluble tablets sugar free	1	1
di21.00	67111000001103		Mandanol 500mg caplets (M & A Pharmachem Ltd)	1	1
di21.00	322236009		PARACET TAB 500MG	1	1
di21.00	322236009		PARACETAMOL 500MG	1	1
di21.00	322236009		PARACETAMOL 500mg	1	1
di21.00	322236009		PARACETAMOL 500mg tablets	1	1
di21.00	322236009		PARACETAMOL 500mg tabs	1	1
di21.00	322236009		PARACETAMOL TAB 500	1	1
di21.00	322236009		PARACETAMOL TAB 500mg	1	1
di21.00	322236009		PARACETAMOL TABLETS 500 MG	1	1
di21.00	322236009		PARACETAMOL TABS 500 MG	1	1
di21.00	322236009		PARACETAMOL TABS 500MG	1	1
di21.00	322236009		PARACETAMOL tablets 500mg	1	1
di21.00	322236009		PARACETAMOL tabs 500 MG	1	1
di21.00	322236009		PARACETAMOL tabs 500 mg	1	1
di21.00	322236009		PARACETAMOL tabs 500mg	1	1
di21.00	322236009		Paracetamol Tablets 500 mg	1	1
di21.00	322236009		Paracetamol 500 mg tablets	1	1
di21.00	171811000001104		Paracetamol 500mg caplets (A A H Pharmaceuticals Ltd)	1	1
di21.00	23487211000001108		Paracetamol 500mg caplets (Accord Healthcare Ltd)	1	1
di21.00	5869211000001101		Paracetamol 500mg caplets (Actavis UK Ltd)	1	1
di21.00	835911000001102		Paracetamol 500mg caplets (Alliance Healthcare (Distribut...	1	1
di21.00	835911000001102		Paracetamol 500mg caplets (Alliance Healthcare (Distribution) Ltd)	1	1
di21.00	17307511000001104		Paracetamol 500mg caplets (Galpharm International Ltd)	1	1
di21.00	22394511000001104		Paracetamol 500mg caplets (J M McGill Ltd)	1	1
di21.00	17952311000001100		Paracetamol 500mg caplets (Phoenix Healthcare Distributio...	1	1
di21.00	3323811000001103		Paracetamol 500mg caplets (Teva UK Ltd)	1	1
di21.00	13429711000001102		Paracetamol 500mg caplets (Vantage)	1	1
di21.00	322236009		Paracetamol 500mg tablets	1	1
di21.00	322236009		Paracetamol Tablets 500 mg	1	1
di21.00	322236009		Paracetamol Tablets 500mg	1	1
di21.00	322236009		Paracetamol tablets 500mg	1	1
di21.00	322236009		paracetamol tablets 500mg	1	1
di22.00	322237000		PARACETAMOL 500mg soluble tabs	1	1
di22.00	322237000		PARACETAMOL EFFERVES TAB 500	1	1
di22.00	322237000		PARACETAMOL EFFERVESCENT TAB 500	1	1
di22.00	322237000		PARACETAMOL SOL TAB 500MG	1	1
di22.00	322237000		PARACETAMOL SOLUBLE TAB 500	1	1
di22.00	322237000		PARACETAMOL SOLUBLE TAB 500mg	1	1
di22.00	322237000		PARACETAMOL SOLUBLE TABLET 500 MG	1	1
di22.00	322237000		PARACETAMOL SOLUBLE tab 500 MG	1	1
di22.00	322237000		PARACETAMOL TABS, SOLUBLE 500 MG	1	1
di22.00	322237000		PARACETAMOL sol tab 500mg	1	1
di22.00	322237000		PARACETAMOL soluble tab 500mg	1	1
di22.00	322237000		PARACETAMOL soluble tablet 500mg	1	1
di22.00	322237000		Paracetamol Soluble Tablets 500 mg	1	1
di22.00	322237000		Paracetamol Soluble tablets 500 mg	1	1
di22.00	322237000		Paracetamol 500mg soluble tablets	1	1
di22.00	322237000		Paracetamol Soluble Tablet 500mg	1	1
di22.00	322237000		Paracetamol Soluble Tablets 500 mg	1	1
di22.00	322237000		Paracetamol soluble tablet 500mg	1	1
di22.00	322237000		paracetamol soluble tablet 500mg	1	1
di24.00	322239002		PARACETAMOL SUS 250mg	1	1
di24.00	322239002		PARACETAMOL susp 250mg/5ml	1	1
di24.00	322239002		Paracetamol 250mg/5ml oral suspension	1	1
di29.00	550611000001102		PANADOL caps 500mg	1	1
di29.00	550611000001102		Panadol 500mg capsules (GlaxoSmithKline Consumer Healthcare)	1	1
di2E.00	322250004		PARACETAMOL supp 500mg	1	1
di2G.00	167955001000027104		PARACETAMOL 500MG/METHIONINE 100MG TAB	1	1
di2I.00	3437211000001102		PARACETAMOL dissolving tab 250mg	1	1
di2I.00	3437211000001102		Paracetamol 250mg orodispersible tablets sugar free	1	1
di2n.00	70775001000027104		PARACETAMOL oral susp paed 120mg/5ml	1	1
di2n.00	70775001000027104		Paracetamol 120mg/5ml oral suspension	1	1
di2n.00	16742511000001100		Paracetamol 120mg/5ml oral suspension paediatric (Rosemon...	1	1
di2q.00	322280009		PARACETAMOL 500mg capsules	1	1
di2q.00	322280009		PARACETAMOL CAP 500	1	1
di2q.00	322280009		PARACETAMOL CAP 500mg	1	1
di2q.00	322280009		PARACETAMOL caps 500mg	1	1
di2q.00	322280009		PARACETAMOL capsules 500mg	1	1
di2q.00	322280009		Paracetamol Capsules 500 mg	1	1
di2q.00	322280009		Paracetamol 500mg capsules	1	1
di2q.00	322280009		Paracetamol Capsules 500 mg	1	1
di2q.00	322280009		paracetamol capsules 500mg	1	1
di2s.	322281008		PARACETAMOL sf paed oral soln 120mg/5ml	1	1
di2s.	322281008		Paracetamol 120mg/5ml oral solution paediatric sugar free	1	1
di2U.00	4601111000001107		PARACETAMOL sach 1g	1	1
di2u.00	159935001000027104		PARACETAMOL sf susp 250mg/5ml	1	1
di2u.00	159935001000027104		Paracetamol 250mg/5ml oral suspension sugar free	1	1
di2u.00	322284000		Paracetamol 250mg/5ml oral suspension sugar free	1	1
di51.00	26245001000027104		PROGESIC TAB 200mg	1	1
di5z.00	105465001000027104		FENOPROFEN TAB 200mg	1	1
di81.00	56411000001103		SYNFLEX 275mg tabs	1	1
di81.00	56411000001103		SYNFLEX TAB 275	1	1
di81.00	56411000001103		SYNFLEX TAB 275mg	1	1
di81.00	56411000001103		SYNFLEX tabs 275mg	1	1
di81.00	56411000001103		Synflex 275mg tablets (Roche Products Ltd)	1	1
di81.00	56411000001103		Synflex tablets 275mg	1	1
di8z.00	322299000		NAPROXEN SODIUM TAB 275	1	1
di8z.00	322299000		NAPROXEN SODIUM TAB 275mg	1	1
di8z.00	322299000		NAPROXEN SODIUM tablets 275mg	1	1
di8z.00	322299000		NAPROXEN SODIUM tabs 275mg	1	1
di8z.00	322299000		Naproxen Sodium Tablets 275 mg	1	1
di8z.00	322299000		Naproxen sodium 275mg tablets	1	1
di8z.00	322299000		naproxen sodium tablets 275mg	1	1
di91.00	285001000027102		ACUPAN TAB 30	1	1
di91.00	285001000027102		ACUPAN TAB 30mg	1	1
di91.00	285001000027102		ACUPAN tabs 30 MG	1	1
di91.00	285001000027102		ACUPAN tabs 30mg	1	1
di91.00	71011000001102		ACUPAN tabs 30mg	1	1
di91.00	285001000027102		Acupan 30mg Tablet (3M Health Care Ltd)	1	1
di91.00	71011000001102		Acupan 30mg tablets (Meda Pharmaceuticals Ltd)	1	1
di9y.00	322303005		NEFOPAM HYDROCHLORID TAB 30	1	1
di9y.00	322303005		NEFOPAM HYDROCHLORIDE TAB 30mg	1	1
di9y.00	322303005		NEFOPAM tablets 30mg	1	1
di9y.00	322303005		NEFOPAM tabs 30mg	1	1
di9y.00	322303005		Nefopam 30mg tablets	1	1
di9y.00	322303005		Nefopam Hydrochloride Tablets 30 mg	1	1
dia2.00	322307006		CO-CODAMOL	1	2
dia2.00	322307006		CO-CODAMOL (codeine & paracetamol) tabs 8mg+500mg	1	2
dia2.00	322307006		CO-CODAMOL 8mg/500mg tablets	1	2
dia2.00	322307006		CO-CODAMOL TAB	1	2
dia2.00	322307006		CO-CODAMOL TAB 8MG/500MG	1	2
dia2.00	322307006		CO-CODAMOL TABLETS	1	2
dia2.00	322307006		CO-CODAMOL TABLETS 500 MG + 8 MG	1	2
dia2.00	322307006		CO-CODAMOL TABLETS 8/500	1	2
dia2.00	322307006		CO-CODAMOL TABS 8/500	1	2
dia2.00	322307006		CO-CODAMOL TABS 8MG+500MG	1	2
dia2.00	322307006		CO-CODAMOL tablets 8/500	1	2
dia2.00	322307006		CO-CODAMOL tablets 8mg+500mg	1	2
dia2.00	322307006		CO-CODAMOL tabs	1	2
dia2.00	322307006		CO-CODAMOL tabs 8/500	1	2
dia2.00	322307006		CO-CODAMOL tabs 8mg+500mg	1	2
dia2.00	103785001000027104		CODEINE PHOSPHATE + PARACETAMOL tabs 8mg + 500mg	1	2
dia2.00	103785001000027104		Co-Codamol 8/500 Tablets	1	2
dia2.00	136725001000027120		Co-Codamol 8/500 Tablets	1	2
dia2.00	322307006		Co-Codamol 8/500 Tablets	1	2
dia2.00	322307006		Co-Codamol 8/500 Tablets	1	2
dia2.00	322307006		Co-codamol 8 mg + 500 mg tablets	1	2
dia2.00	30772511000001104		Co-codamol 8mg/500mg caplets (Actavis UK Ltd)	1	2
dia2.00	22633511000001104		Co-codamol 8mg/500mg caplets (DE Pharmaceuticals)	1	2
dia2.00	11579211000001108		Co-codamol 8mg/500mg caplets (Vantage)	1	2
dia2.00	322307006		Co-codamol 8mg/500mg tablets	1	2
dia2.00	322307006		Co-codamol Tablets	1	2
dia2.00	322307006		Co-codamol Tablets N/A	1	2
dia2.00	322307006		Co-codamol tablets 8/500	1	2
dia2.00	322307006		Co-codamol tablets 8mg+500mg	1	2
dia2.00	103785001000027104		Codeine phosphate 8mg with paracetamol 500mg tablets	1	2
dia2.00	103785001000027104		Codeine phosphate with paracetamol tablets 8mg + 500mg	1	2
dia2.00	136725001000027120		PARACET 500/CODEINE PHOS 8MG DIS	1	2
dia2.00	136725001000027120		PARACETAMOL + CODEINE PHOSPHATE tabs 500mg + 8mg	1	2
dia2.00	322307006		PARACETAMOL WITH CODEINE PHOSPHATE tablets 500m	1	2
dia2.00	136725001000027120		Paracetamol 500mg with codeine phosphate 8mg tablet	1	2
dia2.00	136725001000027120		Paracetamol with codeine phosphate tablets 500mg + 8mg	1	2
dia2.00	322307006		co-codamol (codeine and paracetamol) tablets 8mg+500mg	1	2
dia2.00	322307006		co-codamol tablets 8mg+500mg	1	2
dia4.00	115895001000027104		ASPIRIN + CODEINE tabs 400mg + 8mg	1	2
dia4.00	115895001000027104		Aspirin 400mg with Codeine 8mg tablets	1	2
dia4.00	115895001000027104		Aspirin with codeine tablets 400mg + 8mg	1	2
dia4.00	60375001000027104		CO-CODAPRIN TAB	1	2
dia5.00	322310004		CO-CODAPRIN disp tab 8mg+400mg	1	2
dia5.00	322310004		Co-codaprin 8mg/400mg dispersible tablets	1	2
dia6.00	322311000		CO-DYDRAMOL	1	2
dia6.00	322311000		CO-DYDRAMOL 1-2	1	2
dia6.00	322311000		CO-DYDRAMOL tabs	1	2
dia6.00	322311000		CO-DYDRAMOL (dihydrocodeine & paracetamol) tabs 10mg+500mg	1	2
dia6.00	322311000		CO-DYDRAMOL 10/500	1	2
dia6.00	322311000		CO-DYDRAMOL 10MG+500MG	1	2
dia6.00	322311000		CO-DYDRAMOL 10mg+500mg	1	2
dia6.00	322311000		CO-DYDRAMOL TAB	1	2
dia6.00	322311000		CO-DYDRAMOL TAB 10MG/500MG	1	2
dia6.00	322311000		CO-DYDRAMOL TABLETS	1	2
dia6.00	322311000		CO-DYDRAMOL TABLETS 10 MG + 500 MG	1	2
dia6.00	322311000		CO-DYDRAMOL TABLETS 10/500	1	2
dia6.00	322311000		CO-DYDRAMOL TABS	1	2
dia6.00	322311000		CO-DYDRAMOL TABS 10/500	1	2
dia6.00	322311000		CO-DYDRAMOL TABS 10MG+500MG	1	2
dia6.00	322311000		CO-DYDRAMOL tablets	1	2
dia6.00	322311000		CO-DYDRAMOL tablets 10/500	1	2
dia6.00	322311000		CO-DYDRAMOL tablets 10mg+500mg	1	2
dia6.00	322311000		CO-DYDRAMOL tablets 10mg+500mg -	1	2
dia6.00	322311000		CO-DYDRAMOL tabs	1	2
dia6.00	322311000		CO-DYDRAMOL tabs 10/500	1	2
dia6.00	322311000		CO-DYDRAMOL tabs 10mg+500mg	1	2
dia6.00	136935001000027104		Co-Dydramol Tablets	1	2
dia6.00	322311000		Co-Dydramol Tablets	1	2
dia6.00	136935001000027104		Co-Dydramol 10/500 Tablets	1	2
dia6.00	18505001000027100		Co-Dydramol 10/500 Tablets	1	2
dia6.00	322311000		Co-Dydramol 10/500 Tablets	1	2
dia6.00	322311000		Co-Dydramol 10/500 Tablets	1	2
dia6.00	322311000		Co-Dydramol Tablets	1	2
dia6.00	322311000		Co-dydramol 10mg/500mg tablets	1	2
dia6.00	322311000		Co-dydramol Tablets N/A	1	2
dia6.00	322311000		Co-dydramol Tablets d1/p50 500 mg	1	2
dia6.00	322311000		Co-dydramol tablets 10/500	1	2
dia6.00	322311000		Co-dydramol tablets 10mg+500mg	1	2
dia6.00	18505001000027100		DIHYDROCODEINE + PARACETAMOL tabs 10mg + 500mg	1	2
dia6.00	18505001000027100		DIHYDROCODEINE 10/PARACET 500	1	2
dia6.00	18505001000027100		DIHYDROCODEINE 10/PARACET 500MG	1	2
dia6.00	18505001000027100		DIHYDROCODEINE 10mg/ TAB	1	2
dia6.00	18505001000027100		DIHYDROCODEINE 10mg/PARACETAMOL 500mg TAB	1	2
dia6.00	18505001000027100		Dihydrocodeine with paracetamol 10mg+500mg tablets	1	2
dia6.00	136935001000027104		Paracetamol 500mg with dihydrocodeine 10mg tablet	1	2
dia6.00	136935001000027104		Paracetamol with dihydrocodeine tablets 500mg + 10mg	1	2
dia6.00	322311000		co-dydramol tablets 10mg+500mg	1	2
dia7.00	322312007		CO-PROXAMO (dextropropoxyphen & paracetamol tab 32.5mg+325mg	1	2
dia7.00	322312007		CO-PROXAMOL	1	2
dia7.00	322312007		CO-PROXAMOL tabs	1	2
dia7.00	322312007		CO-PROXAMOL 32.5/325	1	2
dia7.00	322312007		CO-PROXAMOL 325MG+32.5MG	1	2
dia7.00	322312007		CO-PROXAMOL TAB	1	2
dia7.00	322312007		CO-PROXAMOL TAB 32.5MG/325MG	1	2
dia7.00	322312007		CO-PROXAMOL TAB PRIVATE	1	2
dia7.00	322312007		CO-PROXAMOL TABLETS	1	2
dia7.00	322312007		CO-PROXAMOL TABLETS 325MG + 32.5MG	1	2
dia7.00	322312007		CO-PROXAMOL TABS	1	2
dia7.00	322312007		CO-PROXAMOL TABS 325MG+32.5MG	1	2
dia7.00	322312007		CO-PROXAMOL tablets	1	2
dia7.00	322312007		CO-PROXAMOL tablets 32.5/325	1	2
dia7.00	322312007		CO-PROXAMOL tablets 32.5mg + 325mg	1	2
dia7.00	322312007		CO-PROXAMOL tablets 325mg + 32.5mg	1	2
dia7.00	322312007		CO-PROXAMOL tabs	1	2
dia7.00	322312007		CO-PROXAMOL tabs 32.5/325	1	2
dia7.00	322312007		CO-PROXAMOL tabs 32.5mg + 325mg	1	2
dia7.00	322312007		CO-PROXAMOL tabs 325mg + 32.5mg	1	2
dia7.00	127375001000027104		Co-Proxamol Tablets	1	2
dia7.00	136845001000027120		Co-Proxamol Tablets	1	2
dia7.00	322312007		Co-Proxamol Tablets	1	2
dia7.00	322312007		Co-Proxamol Tablets	1	2
dia7.00	322312007		Co-proxamol 32.5mg + 325mg tablets	1	2
dia7.00	322312007		Co-proxamol 32.5mg/325mg tablets	1	2
dia7.00	322312007		Co-proxamol 325mg tablets	1	2
dia7.00	322312007		Co-proxamol Tablets 325 mg	1	2
dia7.00	322312007		Co-proxamol tablets 32.5/325	1	2
dia7.00	322312007		Co-proxamol tablets 32.5mg + 325mg	1	2
dia7.00	322312007		Co-proxamol tablets 325mg + 32.5mg	1	2
dia7.00	127375001000027104		DEXTROPROPOXYPHENE H TAB 32.5	1	3
dia7.00	127375001000027104		DEXTROPROPOXYPHENE HCL /PARACETAMOL TAB 32.5	1	3
dia7.00	136845001000027120		Paracetamol 325mg with dextropropoxyphene 32.5mg tablet	1	2
dia7.00	322312007		co-proxamol tablets 32.5mg + 325mg	1	2
dia7.00	322312007		coproxamol	1	2
dia9.00	3690911000001103		ASPAV TAB	1	3
dia9.00	3690911000001103		ASPAV disp tab	1	3
diad.00	247711000001104		DISTALGESIC tabs	1	2
diaf.00	10225001000027104		EQUAGESIC TAB	1	1
diaf.00	10225001000027104		EQUAGESIC tabs	1	1
diaf.00	10225001000027104		Equagesic Tablet (Wyeth Pharmaceuticals)	1	1
diaI.00	322323006		CO-CODAMOL SF EFF POWDER	1	2
diaI.00	322323006		CO-CODAMOL sf eff pwdr 30mg + 500mg	1	2
diam.00	232711000001100		KAPAKE	1	2
diam.00	232711000001100		KAPAKE 500/30 TAB	1	2
diam.00	232711000001100		KAPAKE TABS	1	2
diam.00	232711000001100		KAPAKE TABS 500MG+30MG	1	2
diam.00	232711000001100		KAPAKE tablets	1	2
diam.00	232711000001100		KAPAKE tablets 30mg + 500mg	1	2
diam.00	232711000001100		KAPAKE tablets 500mg + 30mg	1	2
diam.00	232711000001100		KAPAKE tabs 30mg + 500mg	1	2
diam.00	232711000001100		KAPAKE tabs 500mg + 30mg	1	2
diam.00	232711000001100		KAPAKE(PARA 500MG/30 TAB	1	2
diam.00	232711000001100		KAPAKE(PARA 500MG/30MG CODEINE) TAB	1	2
diam.00	232711000001100		KAPAKE-500/30 TAB	1	2
diam.00	232711000001100		KAPAKE-500/30 tab	1	2
diam.00	232711000001100		Kapake Tablets 30 mg/500 mg	1	2
diam.00	232711000001100		Kapake 30mg/500mg tablets (Galen Ltd)	1	2
diam.00	232711000001100		Kapake Tablets	1	2
dian.00	322341003		CO-CODAMOL (codeine & paracetamol) tabs 30mg + 500mg	1	2
dian.00	322341003		CO-CODAMOL 30/500 TABS	1	2
dian.00	322341003		CO-CODAMOL 30/500 TABS 500 MG PARACETAMOL + 30MG CODEINE	1	2
dian.00	322341003		CO-CODAMOL tablets 30mg + 500mg	1	2
dian.00	322341003		CO-CODAMOL tabs 30/500	1	2
dian.00	322341003		CO-CODAMOL tabs 30mg + 500mg	1	2
dian.00	103805001000027104		CODEINE PHOSPHATE + PARACETAMOL tabs 30mg + 500mg	1	2
dian.00	103805001000027104		Co-Codamol 30/500 Tablets	1	2
dian.00	136735001000027104		Co-Codamol 30/500 Tablets	1	2
dian.00	322341003		Co-Codamol 30/500 Tablets	1	2
dian.00	22785311000001108		Co-Codamol 30/500 Caplets	1	2
dian.00	322341003		Co-Codamol 30/500 Caplets	1	2
dian.00	322341003		Co-Codamol 30/500 Tablets	1	2
dian.00	22785311000001108		Co-codamol 30mg/500mg caplets (A A H Pharmaceuticals Ltd)	1	2
dian.00	20545311000001108		Co-codamol 30mg/500mg caplets (AMCo)	1	2
dian.00	22786711000001104		Co-codamol 30mg/500mg caplets (Actavis UK Ltd)	1	2
dian.00	22393711000001104		Co-codamol 30mg/500mg caplets (J M McGill Ltd)	1	2
dian.00	8095111000001103		Co-codamol 30mg/500mg caplets (Kent Pharmaceuticals Ltd)	1	2
dian.00	20545311000001108		Co-codamol 30mg/500mg caplets (Mercury Pharma Group Ltd)	1	2
dian.00	23651811000001108		Co-codamol 30mg/500mg caplets (Phoenix Healthcare Distrib...	1	2
dian.00	322341003		Co-codamol 30mg/500mg tablets	1	2
dian.00	352411000001101		Co-codamol 30mg/500mg tablets (Wockhardt UK Ltd)	1	2
dian.00	322341003		Co-codamol tablets 30mg + 500mg	1	2
dian.00	103805001000027104		Codeine phosphate 30mg with paracetamol 500mg tablets	1	2
dian.00	103805001000027104		Codeine phosphate with paracetamol tablets 30mg + 500mg	1	2
dian.00	322341003		KAPAKE tablets 30mg + 500mg	1	2
dian.00	136735001000027104		PARACETAMOL + CODEIN PHOSPHAT 500MG+30MG	1	2
dian.00	136735001000027104		PARACETAMOL + CODEIN PHOSPHAT TABS 500MG+30MG	1	2
dian.00	322341003		PARACETAMOL + CODEIN PHOSPHAT TABS 500MG+30MG	1	2
dian.00	136735001000027104		PARACETAMOL + CODEINE PHOSPHATE tabs 500mg + 30mg	1	2
dian.00	136735001000027104		PARACETAMOL 500MG/30 TAB	1	1
dian.00	136735001000027104		PARACETAMOL 500MG/30MG CODEINE PHOSPHATE TAB	1	2
dian.00	322341003		PARACETAMOL WITH CODEINE PHOSPHATE 500m	1	2
dian.00	136735001000027104		PARACETAMOL WITH CODEINE PHOSPHATE tablets 500mg + 30mg	1	2
dian.00	322341003		PARACETAMOL WITH CODEINE PHOSPHATE tablets 500mg + 30mg	1	2
dian.00	322341003		PARACETAMOL WITH CODEINE PHOSPHATE tablets 500mg+30mg	1	2
dian.00	136735001000027104		PARACETAMOL WITH CODEINE PHOSPHATE tabs 500mg + 30mg	1	2
dian.00	136735001000027104		PARACETAMOL+CODEINE PHOSPHATE 500mg/30mg tablets	1	2
dian.00	136735001000027104		Paracetamol 500mg with codeine phosphate 30 mg tablet	1	2
dian.00	136735001000027104		Paracetamol with codeine phosphate tablets 500mg + 30mg	1	2
dian.00	322341003		SOLPADOL caplets 500mg + 30mg	1	2
dian.00	322341003		co-codamol tablets 30mg + 500mg	1	2
diaO.00	4956111000001107		CO-CODAPRIN (codeine & aspirin) sol tab 8mg+500mg	1	2
diaO.00	4956111000001107		CO-CODAPRIN sol tab 8mg+500mg	1	2
diao.00	737111000001106		KAPAKE caps 30mg + 500mg	1	2
diao.00	737111000001106		Kapake Capsules	1	2
diao.00	737111000001106		Kapake 30mg/500mg capsules (Galen Ltd)	1	2
diao.00	737111000001106		Kapake Capsules	1	2
diap.00	322343000		CO-CODAMOL (codeine & paracetamol) eff tab 8mg+500mg	1	2
diap.00	322343000		CO-CODAMOL 8mg/500mg effervescent tablets	1	2
diap.00	322343000		CO-CODAMOL DISP TAB 8/500	1	2
diap.00	322343000		CO-CODAMOL DISP TAB 8MG+500MG	1	2
diap.00	322343000		CO-CODAMOL DISPERSIBLE TABLET	1	2
diap.00	322343000		CO-CODAMOL DISPERSIBLE TABLET 500 MG + 8 MG	1	2
diap.00	322343000		CO-CODAMOL DISPERSIBLE TABLET 8/500	1	2
diap.00	322343000		CO-CODAMOL EFFERVESC TAB	1	2
diap.00	322343000		CO-CODAMOL EFFERVESCENT TAB	1	2
diap.00	322343000		CO-CODAMOL disp tab 8mg+500mg	1	2
diap.00	322343000		CO-CODAMOL disp tabs	1	2
diap.00	322343000		CO-CODAMOL dispersible tablet 8/500	1	2
diap.00	322343000		CO-CODAMOL dispersible tablet 8mg+500mg	1	2
diap.00	322343000		CO-CODAMOL eff tab 8mg+500mg	1	2
diap.00	322343000		CO-CODAMOL tabs, dispersible 8/500	1	2
diap.00	322343000		Co-Codamol 8/500 Dispersible Tablets	1	2
diap.00	322343000		Co-Codamol 8/500 Dispersible Tablets	1	2
diap.00	103795001000027104		Co-Codamol 8/500 Effervescent Tablets	1	2
diap.00	322343000		Co-Codamol 8/500 Effervescent Tablets	1	2
diap.00	322343000		Co-Codamol 8/500 Effervescent Tablets	1	2
diap.00	322343000		Co-codamol 8mg/500mg effervescent tablets	1	2
diap.00	322343000		Co-codamol [STERWIN] effervescent tablet 8mg+500mg	1	2
diap.00	322343000		Co-codamol dispersible tablet 8mg+500mg	1	2
diap.00	136675001000027104		PARACET 500/CODEINE PHOS 8MG TAB	1	2
diap.00	322343000		PARACETAMOL WITH CODEINE PHOSPHATE effervescent	1	2
diap.00	136675001000027104		PARACETAMOL WITH CODEINE PHOSPHATE effervescent tab 500mg	1	2
diap.00	322343000		PARACETAMOL+CODEINE PHOSPHATE	1	2
diap.00	322343000		co-codamol dispersible tablet 8/500	1	2
diap.00	322343000		co-codamol dispersible tablet 8mg+500mg	1	2
diaq.00	322344006		CO-CODAMOL (codeine & paracetamol) caps 8mg+500mg	1	2
diaq.00	322344006		CO-CODAMOL TABS 8/500MG.	1	2
diaq.00	322344006		CO-CODAMOL caps 8/500	1	2
diaq.00	322344006		CO-CODAMOL caps 8mg+500mg	1	2
diaq.00	322344006		CO-CODAMOL capsules 8mg+500mg	1	2
diaq.00	322344006		CO-CODAMOL tabs 8/500	1	2
diaq.00	322344006		CO-CODAMOL tabs, dispersible 8/500	1	2
diaq.00	215605001000027136		CODEINE PHOSPHATE + PARACETAMOL caps 8mg+500mg	1	2
diaq.00	322344006		Co-Codamol 8/500 Capsules	1	2
diaq.00	322344006		Co-Codamol 8/500 Capsules	1	2
diaq.00	322344006		Co-codamol 8mg/500mg capsules	1	2
diaq.00	322344006		Co-codamol capsules 8mg+500mg	1	2
diaq.00	215605001000027136		Codeine phosphate 8mg with Paracetamol 500mg capsules	1	2
diaq.00	136685001000027104		PARACETAMOL + CODEINE PHOSPHATE caps 500mg + 8mg	1	2
diaq.00	322344006		PARACETAMOL WITH CODEINE PHOSPHATE capsules 500	1	2
diaq.00	136685001000027104		Paracetamol 500mg with codeine phosphate 8mg capsule	1	2
diaq.00	136685001000027104		Paracetamol with codeine phosphate capsules 500mg + 8mg	1	2
diaq.00	322344006		co-codamol (codeine and paracetamol) capsules 8mg+500mg	1	2
diaq.00	322344006		co-codamol capsules 8mg+500mg	1	2
diaT.00	3803111000001102		CODIPAR caplets 500mg + 15mg	1	2
diaT.00	3803111000001102		Codipar 15mg/500mg tablets (Mercury Pharma Group Ltd)	1	2
diaU.00	3805611000001109		CO-CODAMOL (codeine & paracetamol) tabs 15mg + 500mg	1	2
diaU.00	3805611000001109		CO-CODAMOL tabs 15mg + 500mg	1	2
diaU.00	226655001000027136		CODEINE PHOSPHATE + PARACETAMOL tabs 15mg + 500mg	1	2
diaU.00	226655001000027136		Co-Codamol 15/500 Tablets	1	2
diaU.00	3805611000001109		Co-Codamol 15/500 Tablets	1	2
diaU.00	3805611000001109		Co-Codamol 15/500 Tablets	1	2
diaU.00	3805611000001109		Co-codamol 15mg/500mg tablets	1	2
diaU.00	3805611000001109		Co-codamol tablets 15mg + 500mg	1	2
diaU.00	226655001000027136		Codeine phosphate 15mg with paracetamol 500mg tablets	1	2
diaU.00	226655001000027136		Codeine phosphate with paracetamol tablets 15mg + 500mg	1	2
diaU.00	136665001000027120		PARACETAMOL + CODEINE PHOSPHATE tabs 500mg + 15mg	1	2
diaU.00	136665001000027120		PARACETAMOL WITH CODEINE PHOSPHATE capsules 500mg + 30mg	1	2
diaU.00	136665001000027120		Paracetamol with codeine phosphate tablets 500mg + 15mg	1	2
diaU.00	136665001000027120		Paracetamol500mg with codeine phosphate 15mg tablet	1	2
diaU.00	226655001000027136		codeine phosphate with paracetamol tablets 15mg + 500mg	1	2
dibB.00	322365000		CO-CODAMOL (codeine & paracetamol) eff tab 30mg + 500mg	1	2
dibB.00	322365000		CO-CODAMOL 30/500 EF TAB	1	2
dibB.00	322365000		CO-CODAMOL 30/500 EFFERVESCENT TAB	1	2
dibB.00	322365000		CO-CODAMOL 30mg/500mg effervescent tablets	1	2
dibB.00	322365000		CO-CODAMOL eff tab 30mg + 500mg	1	2
dibB.00	228045001000027136		CODEINE PHOSPHATE + PARACETAMOL eff tab 30mg + 500mg	1	2
dibB.00	322365000		Co-Codamol 30/500 Effervescent Tablets	1	2
dibB.00	322365000		Co-Codamol 30/500 Effervescent tablets	1	2
dibB.00	322365000		Co-Codamol 30/500 Effervescent Tablets	1	2
dibB.00	322365000		Co-codamol 30mg/500mg effervescent tablets	1	2
dibB.00	322365000		Co-codamol effervescent tablet 30mg + 500mg	1	2
dibB.00	136745001000027104		PARACETAMOL + CODEINE PHOSPHATE eff tab 500mg + 30mg	1	2
dibB.00	136745001000027104		PARACETAMOL WITH CODEINE PHOSPHATE effervescent tablet 500mg	1	2
dibB.00	322365000		PARACETAMOL WITH CODEINE PHOSPHATE effervescent tablet 500mg	1	2
dibB.00	322365000		PARACETAMOL+CODEINE PHOSPHATE 500mg/30mg effervescent tabs	1	2
dibB.00	136745001000027104		Paracetamol 500mg with codeine phosphate 30mg effervescent tablet	1	2
dibB.00	322365000		SOLPADOL eff tab 500mg + 30mg	1	2
dibB.00	322365000		SOLPADOL effervescent tablet	1	2
dibB.00	322365000		co-codamol effervescent tablet 30mg + 500mg	1	2
dibD.00	322366004		CO-CODAMOL (codeine & paracetamol) caps 30mg + 500mg	1	2
dibD.00	322366004		CO-CODAMOL CAP 30MG/500MG	1	2
dibD.00	322366004		CO-CODAMOL caps 30mg + 500mg	1	2
dibD.00	322366004		CO-CODAMOL capsules 30mg + 500mg	1	2
dibD.00	154975001000027104		CODEINE PHOSPHATE + PARACETAMOL caps 30mg + 500mg	1	2
dibD.00	322366004		Co-Codamol 30/500 Capsules	1	2
dibD.00	322366004		Co-Codamol 30/500 Caplets	1	2
dibD.00	322366004		Co-Codamol 30/500 Capsules	1	2
dibD.00	322366004		Co-codamol 30mg/500mg capsules	1	2
dibD.00	322366004		Co-codamol capsules 30mg + 500mg	1	2
dibD.00	154975001000027104		Codeine phosphate 30mg with Paracetamol 500mg capsules	1	2
dibD.00	154925001000027104		PARACETAMOL + CODEIN PHOSPHAT CAPS 500MG+30MG	1	2
dibD.00	154925001000027104		PARACETAMOL + CODEINE PHOSPHATE caps 500mg + 30mg	1	2
dibD.00	154925001000027104		PARACETAMOL 500MG/30 CAP	1	1
dibD.00	154925001000027104		PARACETAMOL 500MG/30MG CODEINE PHOSPHATE CAP	1	2
dibD.00	322366004		PARACETAMOL WITH CODEINE PHOSPHATE capsules 500mg + 30mg	1	2
dibD.00	154925001000027104		Paracetamol 500mg with codeine phosphate 30mg capsule	1	2
dibD.00	154925001000027104		Paracetamol with codeine phosphate capsules 500mg + 30mg	1	2
dibD.00	322366004		SOLPADOL capsules 500mg + 30mg	1	2
dibD.00	322366004		TYLEX 500mg caps	1	2
dibD.00	322366004		TYLEX capsules 500mg + 30mg	1	2
dibD.00	322366004		Tylex capsules 500mg + 30mg	1	2
dibD.00	322366004		co-codamol capsules 30mg + 500mg	1	2
dibE.00	110785001000027104		DIHYDROCODEINE + PARACETAMOL tabs 20mg + 500mg	1	2
dibE.00	110785001000027104		Dihydrocodeine with paracetamol 20mg+500mg tablets	1	2
dibE.00	322367008		PARACETAMOL + DIHYDROCODEINE tabs 500mg + 20mg	1	2
dibE.00	322367008		Paracetamol 500mg / Dihydrocodeine 20mg tablets	1	2
dibE.00	322367008		Paracetamol And Dihydrocodeine Tablets 500 mg + 20 mg	1	2
dibE.00	322367008		Paracetamol And Dihydrocodeine Tablets 500 mg + 20 mg	1	2
dibE.00	322367008		Paracetamol with dihydrocodeine tablets 500mg + 20mg	1	2
dibF.00	110795001000027104		DIHYDROCODEINE + PARACETAMOL tabs 30mg + 500mg	1	2
dibF.00	110795001000027104		Dihydrocodeine with paracetamol 30mg+500mg tablets	1	2
dibF.00	110795001000027104		Dihydrocodeine with paracetamol tablets 30mg + 500mg	1	2
dibF.00	322368003		PARACETAMOL + DIHYDROCODEINE tabs 500mg + 30mg	1	2
dibF.00	322368003		Paracetamol 500mg / Dihydrocodeine 30mg tablets	1	2
dibF.00	322368003		Paracetamol with dihydrocodeine tablets 500mg + 30mg	1	2
dibG.00	68111000001102		TYLEX EFF TAB	1	2
dibG.00	68111000001102		TYLEX EFF TABS	1	2
dibG.00	68111000001102		TYLEX eff tab 500mg + 30mg	1	2
dibG.00	68111000001102		TYLEX effervescent tablet 500mg + 30mg	1	2
dibk.00	27325001000027104		ROBAXISAL-FORTE TAB	1	1
dibP.00	4490411000001107		Panadol NightPain tablets (GlaxoSmithKline Consumer Healt...	1	1
dibQ.00	322379008		CO-CODAMOL (codeine & paracetamol) tabs 12.8mg + 500mg	1	2
dibQ.00	322379008		CO-CODAMOL tabs 12.8mg + 500mg	1	2
dibQ.00	322379008		Co-codamol 12.8mg/500mg tablets	1	2
dibQ.00	235635001000027136		PARACETAMOL + CODEINE tabs 500mg + 12.8mg	1	2
dibQ.00	235635001000027136		Paracetamol 500mg with codeine 12.8mg tablet	1	2
dibR.00	604311000001102		SOLPADEINE MAX tabs 500mg + 12.8mg	1	2
dibS.00	247311000001103		SOLPADOL caps 500mg + 30mg	1	2
dibS.00	247311000001103		Solpadol 30mg/500mg capsules (Sanofi)	1	2
dibt.00	360311000001104		TYLEX 500MG+30MG	1	2
dibt.00	360311000001104		TYLEX 500mg caps	1	2
dibt.00	360311000001104		TYLEX 500mg capsules	1	2
dibt.00	360311000001104		TYLEX CAP	1	2
dibt.00	360311000001104		TYLEX CAPS 30/500	1	2
dibt.00	360311000001104		TYLEX CAPS 500MG+30MG	1	2
dibt.00	360311000001104		TYLEX CAPSULES	1	2
dibt.00	360311000001104		TYLEX caps	1	2
dibt.00	360311000001104		TYLEX caps 500mg + 30mg	1	2
dibt.00	360311000001104		TYLEX capsules 500mg + 30mg	1	2
dibt.00	360311000001104		TYLEX_CAP	1	2
dibt.00	360311000001104		Tylex 30mg/500mg capsules (UCB Pharma Ltd)	1	2
dibt.00	360311000001104		Tylex Capsules	1	2
dibt.00	360311000001104		Tylex Capsules 500 mg para. + 30mg codeine	1	2
dibt.00	360311000001104		Tylex Capsules 500 mg paracetamol + 30mg code	1	2
dibt.00	360311000001104		Tylex capsules 500mg + 30mg	1	2
dibu.00	10411000001105		SOLPADOL EFF TAB	1	2
dibu.00	10411000001105		SOLPADOL EFFERVESCEN TAB	1	2
dibu.00	10411000001105		SOLPADOL EFFERVESCENT TAB	1	2
dibu.00	10411000001105		SOLPADOL EFFERVESCENT TABLET	1	2
dibu.00	10411000001105		SOLPADOL TAB	1	2
dibu.00	10411000001105		SOLPADOL eff tab	1	2
dibu.00	10411000001105		SOLPADOL eff tab 500mg + 30mg	1	2
dibu.00	10411000001105		SOLPADOL effervescent tablet 500mg + 30mg	1	2
dibu.00	10411000001105		SOLPADOL effervescent tablet 500mg + 30mg [effe	1	2
dibu.00	10411000001105		SOLPADOL tabs, dispersible 30/500	1	2
dibu.00	10411000001105		SOLPADOL tabs, dispersible 30/500 -	1	2
dibu.00	10411000001105		Solpadol 30mg/500mg effervescent tablets (Sanofi)	1	2
dibv.00	680111000001109		REMEDEINE TAB	1	2
dibv.00	680111000001109		REMEDEINE tabs 20mg + 500mg	1	2
dibv.00	680111000001109		Remedeine Tablets	1	2
dibv.00	680111000001109		Remedeine tablets (Crescent Pharma Ltd)	1	2
dibv.00	680111000001109		Remedeine tablets (Napp Pharmaceuticals Ltd)	1	2
dibW.00	98711000001103		MEDOCODENE caps 30mg + 500mg	1	2
dibw.00	62915001000027112		REMEDEINE FORTE TAB	1	2
dibw.00	419911000001100		REMEDEINE FORTE tabs 30mg + 500mg	1	2
dibw.00	62915001000027112		REMEDEINE forte tablets 30mg + 500mg	1	2
dibw.00	62915001000027112		REMEDEINE forte tabs 30mg + 500mg	1	2
dibw.00	62915001000027112		Remedeine 30mg+500mg Tablet (Napp Pharmaceuticals Ltd)	1	2
dibw.00	419911000001100		Remedeine Forte tablets (Crescent Pharma Ltd)	1	2
dibw.00	419911000001100		Remedeine Forte tablets (Napp Pharmaceuticals Ltd)	1	2
dibz.00	341211000001105		SOLPADOL CAPLETS	1	2
dibz.00	341211000001105		SOLPADOL CAPLETS TAB	1	2
dibz.00	341211000001105		SOLPADOL caplets	1	2
dibz.00	341211000001105		SOLPADOL caplets 500mg + 30mg	1	2
dibz.00	341211000001105		Solpadol Caplets 30 mg/500 mg	1	2
dibz.00	341211000001105		Solpadol 30mg/500mg caplets (Sanofi)	1	2
dibz.00	341211000001105		Solpadol Caplets	1	2
dibz.00	341211000001105		Solpadol Caplets 30 mg/500 mg	1	2
dic3.00	75011000001100		ZAPAIN caplets 30mg + 500mg	1	2
dic3.00	75011000001100		Zapain Caplets 30 mg + 500 mg	1	2
dic3.00	75011000001100		Zapain Tablets 30 mg + 500 mg	1	2
dic3.00	75011000001100		Zapain 30mg/500mg caplets (Goldshield Pharmaceuticals Ltd)	1	2
dic3.00	75011000001100		Zapain 30mg/500mg caplets (Mercury Pharma Group Ltd)	1	2
dic3.00	75011000001100		Zapain 30mg/500mg tablets (AMCo)	1	2
dic3.00	75011000001100		Zapain 30mg/500mg tablets (Mercury Pharma Group Ltd)	1	2
dic3.00	75011000001100		Zapain Caplets	1	2
dic3.00	75011000001100		Zapain caplets 30mg + 500mg	1	2
dic4.00	314111000001106		ZAPAIN caps 30mg + 500mg	1	2
dic4.00	314111000001106		Zapain 30mg/500mg capsules (AMCo)	1	2
dic4.00	314111000001106		Zapain 30mg/500mg capsules (Mercury Pharma Group Ltd)	1	2
dic4.00	314111000001106		Zapain capsules 30mg + 500mg	1	2
dic7.00	4606211000001109		NUROFEN COLD & FLU tabs 200mg + 30mg	1	1
dicO.00	7381611000001100		TRAMACET FC tab	1	2
dicO.00	7381611000001100		TRAMACET FC tab 37.5mg + 325mg	1	2
dicO.00	7381611000001100		Tramacet 37.5mg/325mg tablets (Grunenthal Ltd)	1	2
dicO.00	7381611000001100		Tramacet Tablets 37.5mg + 325mg	1	2
dicv.00	19230711000001108		Co-codamol 15mg/500mg effervescent tablets sugar free	1	2
dicx.00	17430011000001102		Tramadol 37.5mg / Paracetamol 325mg effervescent tablets ...	1	2
dicY.00	17418411000001102		Tramacet 37.5mg/325mg effervescent tablets (Grunenthal Ltd)	1	2
dicz.00	7386811000001106		TRAMADOL + PARACETAMOL tabs 37.5mg + 325mg	1	2
dicz.00	7386811000001106		Tramadol 37.5mg / Paracetamol 325mg tablets	1	2
dicz.00	7386811000001106		Tramadol And Paracetamol Tablets 37.5 mg + 325 mg	1	2
didE.00	4335001000027108		CALPOL 120mg/5mL sugar free suspension 140mL	1	1
didH.00	16655311000001108		Panadol OA 1000mg tablets (GlaxoSmithKline Consumer Healt...	1	1
didu.00	24014911000001104		Paracetamol 500mg/5ml oral solution sugar free	1	1
didu.00	21636411000001108		Paracetamol 500mg/5ml oral suspension sugar free	1	1
didv.	16665611000001108		PARACETAMOL tabs 1000mg	1	1
didv.	16665611000001108		Paracetamol 1g tablets	1	1
didv.00	16665611000001108		Paracetamol 1g tablets	1	1
dj1..	3521311000001108		MORPHINE SULPHATE oral soln 10mg/5ml	1	3
dj1c.00	3885111000001102		CYCLIMORPH 10 inj 10mg + 50mg/ml	1	3
dj1d.00	3884611000001109		CYCLIMORPH 15 inj	1	3
dj1F.00	3331611000001103		ORAMORPH oral soln 10mg/5ml	1	3
dj1F.00	3331611000001103		ORAMORPH unit dose vial 10mg/5ml	1	3
dj1F.00	3331611000001103		Oramorph 10mg/5ml oral solution unit dose vials (Boehringer Ingelheim Ltd)	1	3
dj1f.00	3077711000001104		MST CONTINUS TAB 10	1	3
dj1f.00	3077711000001104		MST CONTINUS TAB 10mg	1	3
dj1f.00	3077711000001104		MST CONTINUS tabs 10mg	1	3
dj1f.00	3077711000001104		MST Continus 10mg tablets (Napp Pharmaceuticals Ltd)	1	3
dj1g.00	3078711000001103		MST CONTINUS tabs 30mg	1	3
dj1g.00	3078711000001103		MST Continus 30mg tablets (Napp Pharmaceuticals Ltd)	1	3
dj1h.00	2883211000001103		MST CONTINUS tabs 60mg	1	3
dj1h.00	2883211000001103		MST Continus 60mg tablets (Napp Pharmaceuticals Ltd)	1	3
dj1I.00	3631511000001107		MORPHINE SULPHATE oral soln 30mg/5ml	1	3
dj1I.00	3631511000001107		Morphine sulfate 30mg/5ml oral solution unit dose vials sugar free	1	3
dj1i.00	2883611000001101		MST CONTINUS tabs 100mg	1	3
dj1i.00	2883611000001101		MST Continus 100mg tablets (Napp Pharmaceuticals Ltd)	1	3
dj1L.	322440003		MORPHINE SULPHATE oral soln 10mg/5ml	1	3
dj1L.	322440003		Morphine sulfate 10mg/5ml oral solution	1	3
dj1L.	322440003		Morphine sulphate 10mg/5ml oral solution	1	3
dj1L.00	322440003		Morphine sulfate 10mg/5ml oral solution	1	3
dj1l.00	3164311000001109		Oramorph 10mg/5ml oral solution (Boehringer Ingelheim Ltd)	1	3
dj1Q.00	4389411000001105		MORPHINE SULPHATE mr grans for susp 20mg/sachet	1	3
dj1Q.00	4389411000001105		Morphine 20mg modified-release granules sachets sugar free	1	3
dj1r.00	2898611000001107		SEVREDOL tabs 10mg	1	3
dj1r.00	2898611000001107		Sevredol 10mg tablets (Napp Pharmaceuticals Ltd)	1	3
dj1s.	3077311000001103		SEVREDOL tabs 20mg	1	3
dj1s.	3077311000001103		Sevredol 20mg tablets (Napp Pharmaceuticals Ltd)	1	3
dj1s.00	3077311000001103		Sevredol 20mg tablets (Napp Pharmaceuticals Ltd)	1	3
dj1v.00	196815001000027136		ORAMORPH SR 30mg m/r tablets	1	3
dj1y.00	922411000001105		MST CONTINUS tabs 5mg	1	3
dj1y.00	922411000001105		MST Continus 5mg tablets (Napp Pharmaceuticals Ltd)	1	3
dj1Z.00	3164311000001109		ORAMORPH ORAL SOLN 10MG/5ML	1	3
dj1Z.00	3164311000001109		ORAMORPH SOL 2mg/ml	1	3
dj1Z.00	3164311000001109		ORAMORPH oral soln 10mg/5ml	1	3
dj1Z.00	3164311000001109		ORAMORPH oral solution 10mg/5ml	1	3
dj1Z.00	3164311000001109		Oramorph 10mg/5ml oral solution (Boehringer Ingelheim Ltd)	1	3
dj1Z.00	3164311000001109		Oramorph oral solution 10mg/5ml	1	3
dj1z.00	272811000001105		MST CONTINUS tabs 15mg	1	3
dj1z.00	272811000001105		MST Continus 15mg tablets (Napp Pharmaceuticals Ltd)	1	3
dj3..	32038411000001104		Buprenorphine 15micrograms/hour transdermal patches	1	3
dj3..00	31877211000001104		BuTrans 15micrograms/hour transdermal patches (Napp Pharm...	1	3
dj3..00	31877211000001104		BuTrans 15micrograms/hour transdermal patches (Napp Pharmaceuticals Ltd)	1	3
dj31.00	867611000001105		TEMGESIC SUBLINGUAL tab 0.2 MG	1	3
dj31.00	867611000001105		TEMGESIC TAB 0.2	1	3
dj31.00	867611000001105		TEMGESIC TAB 0.2mg	1	3
dj31.00	867611000001105		TEMGESIC sublingual tab 0.2mg	1	3
dj31.00	867611000001105		Temgesic 200microgram sublingual tablets (Indivior UK Ltd)	1	3
dj31.00	867611000001105		Temgesic 200microgram sublingual tablets (RB Pharmaceutic...	1	3
dj31.00	867611000001105		Temgesic 200microgram sublingual tablets (RB Pharmaceuticals Ltd)	1	3
dj34.00	762111000001101		TEMGESIC TAB 400mcg	1	3
dj34.00	762111000001101		TEMGESIC sublingual tab 400micrograms	1	3
dj34.00	762111000001101		TEMGESIC sublingual tablet 400micrograms	1	3
dj34.00	762111000001101		Temgesic 400microgram sublingual tablets (Indivior UK Ltd)	1	3
dj34.00	762111000001101		Temgesic 400microgram sublingual tablets (RB Pharmaceutic...	1	3
dj34.00	762111000001101		Temgesic 400microgram sublingual tablets (RB Pharmaceuticals Ltd)	1	3
dj35.00	322492007		BUPRENORPHINE HCl sublingual tab 400micrograms	1	3
dj35.00	322492007		Buprenorphine 400microgram sublingual tablets sugar free	1	3
dj39.00	3446611000001101		TRANSTEC patch 35mcg/hour	1	3
dj39.00	3446611000001101		Transtec 35micrograms/hour transdermal patches (Napp Phar...	1	3
dj39.00	3446611000001101		Transtec 35micrograms/hour transdermal patches (Napp Pharmaceuticals Ltd)	1	3
dj3A.00	9565311000001104		BUTRANS patch 5micrograms/hour	1	3
dj3A.00	9565311000001104		BuTrans 5micrograms/hour transdermal patches (Napp Pharma...	1	3
dj3A.00	9565311000001104		BuTrans 5micrograms/hour transdermal patches (Napp Pharmaceuticals Ltd)	1	3
dj3A.00	9565311000001104		Butrans patch 5micrograms/hour	1	3
dj3a.00	3448811000001101		TRANSTEC patch 52.5mcg/hour	1	3
dj3a.00	3448811000001101		Transtec 52.5micrograms/hour transdermal patches (Napp Ph...	1	3
dj3a.00	3448811000001101		Transtec 52.5micrograms/hour transdermal patches (Napp Pharmaceuticals Ltd)	1	3
dj3B.00	9565611000001108		BUTRANS patch 10micrograms/hour	1	3
dj3B.00	9565611000001108		BuTrans 10micrograms/hour transdermal patches (Napp Pharm...	1	3
dj3B.00	9565611000001108		BuTrans 10micrograms/hour transdermal patches (Napp Pharmaceuticals Ltd)	1	3
dj3b.00	3449311000001104		Transtec 70micrograms/hour transdermal patches (Napp Phar...	1	3
dj3b.00	3449311000001104		Transtec 70micrograms/hour transdermal patches (Napp Pharmaceuticals Ltd)	1	3
dj3C.00	9565911000001104		BUTRANS patch 20micrograms/hour	1	3
dj3C.00	9565911000001104		BuTrans 20micrograms/hour transdermal patches (Napp Pharm...	1	3
dj3C.00	9565911000001104		BuTrans 20micrograms/hour transdermal patches (Napp Pharmaceuticals Ltd)	1	3
dj3o.00	9567211000001104		BUPRENORPHINE patch 5micrograms/hour	1	3
dj3o.00	9567211000001104		BUPRENORPHINE seven day patch 5micrograms/hour	1	3
dj3o.00	9567211000001104		Buprenorphine 5micrograms/hour transdermal patches	1	3
dj3o.00	9567211000001104		Buprenorphine Transdermal Patches 5 micrograms/hour	1	3
dj3p.00	9567411000001100		BUPRENORPHINE patch 10micrograms/hour	1	3
dj3p.00	9567411000001100		BUPRENORPHINE seven day patch 10micrograms/hour	1	3
dj3p.00	9567411000001100		Buprenorphine 10micrograms/hour transdermal patches	1	3
dj3p.00	33038911000001100		Reletrans 10micrograms/hour transdermal patches (Sandoz Ltd)	1	3
dj3q.00	9567311000001108		BUPRENORPHINE patch 20micrograms/hour	1	3
dj3q.00	9567311000001108		BUPRENORPHINE seven day patch 20micrograms/hour	1	3
dj3q.00	9567311000001108		Buprenorphine 20micrograms/hour transdermal patches	1	3
dj3r.	407897008		BUPRENORPHINE patch 70mcg/hour	1	3
dj3r.	407897008		Buprenorphine 70micrograms/hour transdermal patches	1	3
dj3r.00	407897008		Buprenorphine 70micrograms/hour transdermal patches	1	3
dj3s.	407896004		BUPRENORPHINE four day patch 52.5mcg/hour	1	3
dj3s.	407896004		BUPRENORPHINE patch 52.5mcg/hour	1	3
dj3s.	407896004		Buprenorphine 52.5micrograms/hour transdermal patches	1	3
dj3s.00	32484411000001104		Bupeaze 52.5micrograms/hour transdermal patches (Dr Reddy's Laboratories (UK) Ltd)	1	3
dj3s.00	32484411000001104		Bupeaze 52.5micrograms/hour transdermal patches (Dr Reddy...	1	3
dj3s.00	33546411000001108		Buplast 52.5micrograms/hour transdermal patches (Mylan Ltd)	1	3
dj3s.00	407896004		Buprenorphine 52.5micrograms/hour transdermal patches	1	3
dj3t.	407895000		BUPRENORPHINE four day patch 35mcg/hour	1	3
dj3t.	407895000		BUPRENORPHINE patch 35mcg/hour	1	3
dj3t.	407895000		Buprenorphine 35micrograms/hour transdermal patches	1	3
dj3t.00	407895000		Buprenorphine 35micrograms/hour transdermal patches	1	3
dj3W.00	31279211000001104		Butec 5micrograms/hour transdermal patches (Qdem Pharmace...	1	3
dj3W.00	31279211000001104		Butec 5micrograms/hour transdermal patches (Qdem Pharmaceuticals Ltd)	1	3
dj3X.00	31278911000001104		Butec 10micrograms/hour transdermal patches (Qdem Pharmac...	1	3
dj3X.00	31278911000001104		Butec 10micrograms/hour transdermal patches (Qdem Pharmaceuticals Ltd)	1	3
dj3x.00	322498006		BUPRENORPHINE HCl sublingual tab 200micrograms	1	3
dj3x.00	322498006		BUPRENORPHINE TAB 200mcg	1	3
dj3x.00	322498006		Buprenorphine Sublingual tablets Sugar Free 200 micrograms	1	3
dj3x.00	322498006		Buprenorphine 200microgram sublingual tablets sugar free	1	3
dj3x.00	322498006		Buprenorphine Sublingual Tablets Sugar Free 200 micrograms	1	3
dj3x.00	322498006		buprenorphine hydrochloride sublingual tablets 200micrograms	1	3
dj3Y.00	31278611000001104		Butec 20micrograms/hour transdermal patches (Qdem Pharmac...	1	3
dj3Y.00	31278611000001104		Butec 20micrograms/hour transdermal patches (Qdem Pharmaceuticals Ltd)	1	3
dj41.00	322502004		CODEINE PHOSPHATE 15mg tablets	1	2
dj41.00	322502004		CODEINE PHOSPHATE TAB 15	1	2
dj41.00	322502004		CODEINE PHOSPHATE TAB 15mg	1	2
dj41.00	322502004		CODEINE PHOSPHATE TABS 15MG	1	2
dj41.00	322502004		CODEINE PHOSPHATE tablets 15mg	1	2
dj41.00	322502004		CODEINE PHOSPHATE tabs 15mg	1	2
dj41.00	322502004		Codeine 15mg tablets	1	2
dj41.00	322502004		Codeine Phosphate Tablets 15 mg	1	2
dj41.00	322502004		Codeine Phosphate Tablets 15 mg	1	2
dj41.00	322502004		Codeine Phosphate Tablets 15mg	1	2
dj41.00	322502004		codeine phosphate tablets 15mg	1	2
dj42.00	322503009		CODEINE PHOS TAB 30MG	1	2
dj42.00	322503009		CODEINE PHOSPHATE	1	2
dj42.00	322503009		CODEINE PHOSPHATE 30MG	1	2
dj42.00	322503009		CODEINE PHOSPHATE 30mg	1	2
dj42.00	322503009		CODEINE PHOSPHATE 30mg tablets	1	2
dj42.00	322503009		CODEINE PHOSPHATE TAB 30	1	2
dj42.00	322503009		CODEINE PHOSPHATE TAB 30mg	1	2
dj42.00	322503009		CODEINE PHOSPHATE TABLETS 30 MG	1	2
dj42.00	322503009		CODEINE PHOSPHATE TABS 30MG	1	2
dj42.00	322503009		CODEINE PHOSPHATE tablets 30mg	1	2
dj42.00	322503009		CODEINE PHOSPHATE tabs 30 mg -	1	2
dj42.00	322503009		CODEINE PHOSPHATE tabs 30mg	1	2
dj42.00	322503009		Codeine 30mg tablets	1	2
dj42.00	322503009		Codeine Phosphate Tablets 30 mg	1	2
dj42.00	322503009		Codeine Phosphate Tablets 30 mg	1	2
dj42.00	322503009		Codeine Phosphate Tablets 30mg	1	2
dj42.00	322503009		Codeine phosphate Tablets 30 mg	1	2
dj42.00	322503009		Codeine phosphate tablets 30mg	1	2
dj42.00	322503009		codeine phosphate tablets 30mg	1	2
dj43.00	322504003		CODEINE PHOSPHATE TAB 60	1	2
dj43.00	322504003		CODEINE PHOSPHATE TAB 60mg	1	2
dj43.00	322504003		CODEINE PHOSPHATE TABS 60MG	1	2
dj43.00	322504003		CODEINE PHOSPHATE tabs 60mg	1	2
dj43.00	322504003		Codeine 60mg tablets	1	2
dj44.00	322505002		CODEINE PHOSPHATE SYR	1	2
dj44.00	322505002		CODEINE PHOSPHATE syrp 25mg/5ml	1	2
dj44.00	322505002		Codeine 25mg/5ml oral solution	1	2
dj56.	322514007		DEXTROMORAMIDE tabs 5mg	1	3
dj73.00	322524004		Diamorphine 10mg powder for solution for injection ampoules	1	3
dj81.00	322539003		DIHYDROCODEINE 30mg tablets	1	2
dj81.00	322539003		DIHYDROCODEINE 30mg tabs	1	2
dj81.00	322539003		DIHYDROCODEINE TABS 30MG	1	2
dj81.00	322539003		DIHYDROCODEINE TART TAB 30MG	1	2
dj81.00	322539003		DIHYDROCODEINE TARTR TAB 30	1	2
dj81.00	322539003		DIHYDROCODEINE TARTRATE TAB 30	1	2
dj81.00	322539003		DIHYDROCODEINE TARTRATE TAB 30mg	1	2
dj81.00	322539003		DIHYDROCODEINE tablets 30mg	1	2
dj81.00	322539003		DIHYDROCODEINE tabs 30 MG	1	2
dj81.00	322539003		DIHYDROCODEINE tabs 30mg	1	2
dj81.00	322539003		Dihydrocodeine Tablets 30 mg	1	2
dj81.00	322539003		Dihydrocodeine 30mg tablets	1	2
dj81.00	322539003		Dihydrocodeine Tablets 30 mg	1	2
dj81.00	322539003		Dihydrocodeine Tablets 30mg	1	2
dj81.00	322539003		Dihydrocodeine Tartrate Tablets 30 mg	1	2
dj81.00	322539003		Dihydrocodeine Tartrate Tablets 30 mg	1	2
dj81.00	322539003		Dihydrocodeine tablets 30mg	1	2
dj81.00	322539003		dihydrocodeine tablets 30mg	1	2
dj82.00	322540001		DIHYDROCODEINE elixir 10mg/5ml	1	2
dj84.00	36905001000027104		Df 118 Tablets 30 mg	1	2
dj87.00	3037111000001103		DHC CONTINUS TAB	1	2
dj87.00	3037111000001103		DHC CONTINUS TAB 60	1	2
dj87.00	3037111000001103		DHC CONTINUS TAB 60mg	1	2
dj87.00	3037111000001103		DHC CONTINUS tabs 60 MG	1	2
dj87.00	3037111000001103		DHC CONTINUS tabs 60mg	1	2
dj87.00	3037111000001103		DHC Continus 60mg tablets (Napp Pharmaceuticals Ltd)	1	2
dj88.00	322546007		DIHYDROCODEINE SUSTAINED RELEASE tablets 60mg	1	2
dj88.00	322546007		DIHYDROCODEINE TABS S-R 60 MG	1	2
dj88.00	322546007		DIHYDROCODEINE TARTR TAB 60	1	2
dj88.00	322546007		DIHYDROCODEINE TARTRATE C/R TAB 60mg	1	2
dj88.00	322546007		DIHYDROCODEINE mr tab 60mg	1	2
dj88.00	322546007		Dihydrocodeine 60mg modified-release tablets	1	2
dj88.00	322546007		Dihydrocodeine Tartrate M/R Tablets 60mg	1	2
dj89.00	3037511000001107		DHC CONTINUS TAB 90	1	2
dj89.00	3037511000001107		DHC CONTINUS TAB 90mg	1	2
dj89.00	3037511000001107		DHC CONTINUS tabs 90mg	1	2
dj89.00	3037511000001107		DHC Continus 90mg tablets (Napp Pharmaceuticals Ltd)	1	2
dj8a.00	3037811000001105		DHC CONTINUS tabs 120mg	1	2
dj8b.00	322550000		DIHYDROCODEINE TARTRATE C/R TAB 90mg	1	2
dj8b.00	322550000		DIHYDROCODEINE mr tab 90mg	1	2
dj8b.00	322550000		Dihydrocodeine 90mg modified-release tablets	1	2
dj8c.00	322551001		DIHYDROCODEINE TARTR TAB 120	1	2
dj8c.00	322551001		DIHYDROCODEINE mr tab 120mg	1	2
dj8c.00	322551001		Dihydrocodeine 120mg modified-release tablets	1	2
dj8d.00	3038211000001108		DF118 FORTE tabs 40mg	1	2
dj8d.00	36925001000027112		DF118 forte tabs 40mg	1	2
dj8d.00	36925001000027112		Df118 40mg Tablet (Martindale Pharmaceuticals Ltd)	1	2
dj8e.00	322553003		DIHYDROCODEINE tabs 40mg	1	2
dj8e.00	322553003		Dihydrocodeine 40mg tablets	1	2
dj8e.00	322553003		Dihydrocodeine Tartrate Tablets 40 mg	1	2
dj91.00	429811000001100		DICONAL tabs	1	3
dj92.	322556006		DIPIPANONE + CYCLIZINE tabs 10mg + 30mg	1	3
dj92.	322556006		Dipipanone 10mg / Cyclizine 30mg tablets	1	3
djAc.00	14977211000001100		Maxitram SR 100mg capsules (Chiesi Ltd)	1	2
djAe.00	14976811000001100		Maxitram SR 200mg capsules (Chiesi Ltd)	1	2
djAf.00	14954011000001100		MAROL PR tab 100mg	1	2
djAf.00	14954011000001100		MAROL pro rel tab 100mg	1	2
djAf.00	14954011000001100		Marol 100mg modified-release tablets (Morningside Healthc...	1	2
djAf.00	14954011000001100		Marol 100mg modified-release tablets (Morningside Healthcare	1	2
djAf.00	14954011000001100		Marol 100mg modified-release tablets (Morningside Healthcare Ltd)	1	2
djAf.00	19624811000001104		Marol 100mg modified-release tablets (Teva UK Ltd)	1	2
djAg.00	14954211000001104		MAROL PR tab 150mg	1	2
djAg.00	14954211000001104		MAROL pro rel tab 150mg	1	2
djAg.00	14954211000001104		Marol 150mg modified-release tablets (Morningside Healthc...	1	2
djAg.00	14954211000001104		Marol 150mg modified-release tablets (Morningside Healthcare Ltd)	1	2
djAh.00	14954411000001108		MAROL PR tab 200mg	1	2
djAh.00	14954411000001108		MAROL pro rel tab 200mg	1	2
djAh.00	14954411000001108		Marol 200mg modified-release tablets (Morningside Healthc...	1	2
djAh.00	14954411000001108		Marol 200mg modified-release tablets (Morningside Healthcare Ltd)	1	2
djAh.00	19624411000001108		Marol 200mg modified-release tablets (Teva UK Ltd)	1	2
djb3.00	333936002		MEPTAZINOL HYDROCHLO TAB 200	1	3
djb3.00	333936002		MEPTAZINOL HYDROCHLORIDE TAB 200	1	3
djb3.00	333936002		MEPTAZINOL HYDROCHLORIDE TAB 200mg	1	3
djb3.00	333936002		MEPTAZINOL TABS 200MG	1	3
djb3.00	333936002		MEPTAZINOL tablets 200mg	1	3
djb3.00	333936002		MEPTAZINOL tabs 200 mg -	1	3
djb3.00	333936002		MEPTAZINOL tabs 200mg	1	3
djb3.00	333936002		Meptazinol 200mg tablets	1	3
djb3.00	333936002		Meptazinol Tablets 200 mg	1	3
djb3.00	333936002		Meptazinol tablets 200mg	1	3
djb4.00	333937006		MEPTAZINOL inj 100mg/ml	1	3
djBU.00	442472008		TAPENTADOL FC tab 50mg	1	3
djBU.00	442472008		Tapentadol 50mg tablets	1	3
djBY.00	18671811000001104		Tapentadol 100mg modified-release tablets	1	3
djBZ.00	18672211000001104		Tapentadol 50mg modified-release tablets	1	3
djc8.00	322575001		METHADONE conc oral soln sf 20mg/ml	1	3
djcC.00	322579007		Methadone 1mg/ml oral solution sugar free	1	3
djf1.00	322600003		PENTAZOCINE CAP 50mg	1	3
djf1.00	322600003		PENTAZOCINE CAPS 50MG	1	3
djf1.00	322600003		PENTAZOCINE caps 50mg	1	3
djf1.00	322600003		Pentazocine 50mg capsules	1	3
djf2.00	322601004		PENTAZOCINE TAB 25	1	3
djf2.00	322601004		PENTAZOCINE TAB 25mg	1	3
djf2.00	322601004		PENTAZOCINE tabs 25mg	1	3
djf2.00	322601004		Pentazocine 25mg tablets	1	3
djg2.00	322612004		PETHIDINE TAB 50	1	3
djg2.00	322612004		PETHIDINE TAB 50mg	1	3
djg2.00	322612004		PETHIDINE TABS 50MG	1	3
djg2.00	322612004		PETHIDINE tabs 50mg	1	3
djg2.00	322612004		Pethidine 50mg tablets	1	3
dji1.00	322622005		TRAMADOL inj 100mg/2ml	1	2
dji2.00	322623000		TRAMADOL	1	2
dji2.00	322623000		TRAMADOL 50MG	1	2
dji2.00	322623000		TRAMADOL CAPS 50MG	1	2
dji2.00	322623000		TRAMADOL HCL 50mg capsules	1	2
dji2.00	322623000		TRAMADOL HCL CAP 50	1	2
dji2.00	322623000		TRAMADOL HCL CAP 50MG	1	2
dji2.00	322623000		TRAMADOL HCL CAP 50mg	1	2
dji2.00	322623000		TRAMADOL caps 50 mg -	1	2
dji2.00	322623000		TRAMADOL caps 50mg	1	2
dji2.00	322623000		TRAMADOL capsules 50mg	1	2
dji2.00	322623000		Tramadol 50mg capsules	1	2
dji2.00	322623000		Tramadol Capsules 50mg	1	2
dji2.00	322623000		Tramadol Hydrochloride Capsules 50 mg	1	2
dji2.00	322623000		Tramadol Hydrochloride Capsules 50 mg	1	2
dji2.00	322623000		Tramadol Hydrochloride Capsules 50mg	1	2
dji2.00	322623000		Tramadol capsules 50mg	1	2
dji2.00	322623000		tramadol capsules 50mg	1	2
dji4.00	203811000001106		ZYDOL CAP 50	1	2
dji4.00	203811000001106		ZYDOL CAP 50mg	1	2
dji4.00	203811000001106		ZYDOL caps 50mg	1	2
dji4.00	203811000001106		Zydol 50mg capsules (Grunenthal Ltd)	1	2
dji5.00	322626008		TRAMADOL 12hr mr tabs 100mg	1	2
dji5.00	322626008		TRAMADOL HCL SR TAB 100mg	1	2
dji5.00	322626008		TRAMADOL HCL TAB 100	1	2
dji5.00	322626008		TRAMADOL HCL TAB 100mg	1	2
dji5.00	322626008		TRAMADOL MR 100MG	1	2
dji5.00	322626008		TRAMADOL MR TAB 100MG	1	2
dji5.00	322626008		TRAMADOL modified release tablet 100mg	1	2
dji5.00	322626008		TRAMADOL mr tab 100mg	1	2
dji5.00	322626008		TRAMADOL tabs 100 mg m/r -	1	2
dji5.00	322626008		Tramadol 100mg modified-release tablets	1	2
dji5.00	322626008		Tramadol Hydrochloride M/R tablets 100 mg	1	2
dji5.00	322626008		Tramadol Hydrochloride M/R Tablets 100 mg	1	2
dji5.00	322626008		Tramadol modified release tablet 100mg	1	2
dji5.00	12790311000001100		Tramulief SR 100mg tablets (AMCo)	1	2
dji5.00	12790311000001100		Tramulief SR 100mg tablets (Amdipharm Plc)	1	2
dji5.00	322626008		Zydol sr tablets 100mg	1	2
dji6.00	212255001000027136		TRAMADOL 12hr mr tabs 150mg	1	2
dji6.00	212255001000027136		TRAMADOL MR TAB 150MG	1	2
dji6.00	212255001000027136		TRAMADOL mr tab 150mg	1	2
dji6.00	212255001000027136		Tramadol 12 Modified-release tablet	1	2
dji6.00	322627004		Tramadol 150mg modified-release tablets	1	2
dji7.00	212265001000027136		TRAMADOL 12hr mr tabs 200mg	1	2
dji7.00	212265001000027136		TRAMADOL HCL SR TAB 200mg	1	2
dji7.00	212265001000027136		TRAMADOL modified release 200mg	1	2
dji7.00	212265001000027136		TRAMADOL modified release tablet 200mg	1	2
dji7.00	212265001000027136		TRAMADOL mr tab 200mg	1	2
dji7.00	212265001000027136		Tramadol 12 Modified-release tablet	1	2
dji7.00	322628009		Tramadol 200mg modified-release tablets	1	2
dji7.00	12790811000001108		Tramulief SR 200mg tablets (AMCo)	1	2
dji7.00	12790811000001108		Tramulief SR 200mg tablets (Amdipharm Plc)	1	2
dji8.00	306311000001100		ZYDOL SR 100 TAB 100	1	2
dji8.00	306311000001100		ZYDOL SR 100 TAB 100mg	1	2
dji8.00	306311000001100		ZYDOL SR tabs 100mg	1	2
dji8.00	306311000001100		Zydol SR 100mg tablets (Grunenthal Ltd)	1	2
dji8.00	306311000001100		Zydol Sr M/R Tablets 100 mg	1	2
dji9.00	362111000001102		ZYDOL SR 150 TAB 150	1	2
dji9.00	362111000001102		ZYDOL SR tabs 150mg	1	2
dji9.00	362111000001102		Zydol SR 150mg tablets (Grunenthal Ltd)	1	2
djiA.00	315611000001102		ZYDOL SR tabs 200mg	1	2
djiA.00	315611000001102		Zydol SR 200mg tablets (Grunenthal Ltd)	1	2
djiC.00	322633008		TRAMADOL HCL TAB 50	1	2
djiC.00	322633008		TRAMADOL HCL TAB 50mg	1	2
djiC.00	322633008		TRAMADOL sol tab 50mg	1	2
djiC.00	322633008		TRAMADOL soluble tab 50mg	1	2
djiC.00	322633008		TRAMADOL soluble tablet 50mg	1	2
djiC.00	322633008		Tramadol 50mg soluble tablets sugar free	1	2
djiC.00	322633008		Tramadol Hydrochloride Soluble Tablets 50 mg	1	2
djiE.00	400911000001108		ZAMADOL caps 50mg	1	2
djiE.00	400911000001108		Zamadol 50mg capsules (Meda Pharmaceuticals Ltd)	1	2
djiF.00	322636000		TRAMADOL MR CAP 50mg	1	2
djiF.00	322636000		TRAMADOL modified release capsule 50mg	1	2
djiF.00	322636000		TRAMADOL mr cap 50mg	1	2
djiF.00	322636000		Tramadol 50mg modified-release capsules	1	2
djiF.00	322636000		Tramadol Hydrochloride M/R Capsules 50 mg	1	2
djiF.00	322636000		Tramadol Hydrochloride M/R Capsules 50 mg	1	2
djiF.00	322636000		Tramadol modified release capsule 50mg	1	2
djiF.00	322636000		tramadol modified release capsule 50mg	1	2
djiG.00	322637009		TRAMADOL HYDROCHLORIDE 100mg m/r capsules	1	2
djiG.00	322637009		TRAMADOL MR CAP 100mg	1	2
djiG.00	322637009		TRAMADOL modified release tablet 100mg	1	2
djiG.00	322637009		TRAMADOL mr cap 100mg	1	2
djiG.00	322637009		Tramadol 100mg modified-release capsules	1	2
djiG.00	322637009		Tramadol Hydrochloride M/R Capsules 100 mg	1	2
djiG.00	322637009		Tramadol Hydrochloride M/R Capsules 100 mg	1	2
djiG.00	322637009		Tramadol modified release capsule 100mg	1	2
djiH.00	322638004		TRAMADOL HYDROCHLORIDE 150mg m/r capsules	1	2
djiH.00	322638004		TRAMADOL mr cap 150mg	1	2
djiH.00	322638004		Tramadol 150mg modified-release capsules	1	2
djiI.00	322639007		TRAMADOL modified release capsule 200mg	1	2
djiI.00	322639007		TRAMADOL mr cap 200mg	1	2
djiI.00	322639007		Tramadol 200mg modified-release capsules	1	2
djiJ.00	21011000001101		ZAMADOL SR mr cap 50mg	1	2
djiK.00	331011000001101		ZAMADOL SR mr cap 100mg	1	2
djiN.00	473811000001101		ZAMADOL inj 100mg/2ml	1	2
djin.00	11054811000001104		TRADOREC XL tabs 200mg	1	2
djin.00	11054811000001104		Tradorec XL 200mg tablets (Endo Ventures Ltd)	1	2
djin.00	11054811000001104		Tradorec XL 200mg tablets (Labopharm Europe Ltd)	1	2
djin.00	11054811000001104		Tradorec XL 200mg tablets (Merck Sharp & Dohme Ltd)	1	2
djin.00	11054811000001104		Tradorec XL 200mg tablets (Paladin Labs Europe Ltd)	1	2
djiO.00	322645004		TRAMADOL sach 50mg	1	2
djiO.00	322645004		Tramadol 50mg effervescent powder sachets sugar free	1	2
djiO.00	322645004		Tramadol Hydrochloride Effervescent Powder Sugar Free 50 mg/	1	2
djio.00	11055011000001100		TRADOREC XL tabs 300mg	1	2
djio.00	11055011000001100		Tradorec XL 300mg tablets (Endo Ventures Ltd)	1	2
djiP.00	322646003		TRAMADOL sach 100mg	1	2
djiP.00	322646003		Tramadol 100mg effervescent powder sachets sugar free	1	2
djip.00	11592111000001100		Tramquel SR 50mg capsules (Beechmere Pharmaceuticals Ltd)	1	2
djiS.00	139611000001100		Zydol XL M/R Tablets 150 mg	1	2
djit.00	11985311000001102		ZYDOL SR tabs 50mg	1	2
djiV.00	461411000001108		Zydol XL M/R Tablets 400 mg	1	2
djiv.00	12037411000001104		TRAMADOL 12hr mr tabs 50mg	1	2
djiv.00	12037411000001104		Tramadol 50mg modified-release tablets	1	2
djiW.00	216911000001105		Dromadol Sr M/R Tablets 100 mg	1	2
djiw.00	5212811000001100		TRAMADOL orodisp tab 50mg	1	2
djiw.00	5212811000001100		Tramadol 50mg orodispersible tablets sugar free	1	2
djiw.00	5212811000001100		tramadol orodispersible tablet 50mg	1	2
djj1.00	322665006		HYDROMORPHONE HCl caps 1.3mg	1	3
djj1.00	322665006		Hydromorphone 1.3mg capsules	1	3
djj4.00	3837511000001106		PALLADONE caps 2.6mg	1	3
djj4.00	3837511000001106		Palladone 2.6mg capsules (Napp Pharmaceuticals Ltd)	1	3
djj7.00	322671000		HYDROMORPHONE HCl caps 8mg	1	3
djjB.00	3838511000001105		PALLADONE SR caps 4mg	1	3
djjB.00	3838511000001105		Palladone SR 4mg capsules (Napp Pharmaceuticals Ltd)	1	3
djjC.00	3870411000001105		Palladone SR 8mg capsules (Napp Pharmaceuticals Ltd)	1	3
djjD.00	4001411000001107		Palladone SR 16mg capsules (Napp Pharmaceuticals Ltd)	1	3
djk1.00	2895711000001105		OXYNORM caps 5mg	1	3
djk1.00	2895711000001105		OxyNorm 5mg capsules (Napp Pharmaceuticals Ltd)	1	3
djk2.00	2896011000001104		OXYNORM caps 10mg	1	3
djk2.00	2896011000001104		OxyNorm 10mg capsules (Napp Pharmaceuticals Ltd)	1	3
djk3.00	2896311000001101		OXYNORM caps 20mg	1	3
djk3.00	2896311000001101		OxyNorm 20mg capsules (Napp Pharmaceuticals Ltd)	1	3
djk4.00	2891711000001108		OXYCONTIN mr tab 10mg	1	3
djk4.00	2891711000001108		OXYCONTIN tabs 10mg	1	3
djk4.00	2891711000001108		OxyContin 10mg modified-release tablets (Napp Pharmaceuti...	1	3
djk4.00	2891711000001108		OxyContin 10mg modified-release tablets (Napp Pharmaceuticals Ltd)	1	3
djk5.00	2896611000001106		OXYCONTIN mr tab 20mg	1	3
djk5.00	2896611000001106		OXYCONTIN tabs 20mg	1	3
djk5.00	2896611000001106		OxyContin 20mg modified-release tablets (Napp Pharmaceuti...	1	3
djk5.00	2896611000001106		OxyContin 20mg modified-release tablets (Napp Pharmaceuticals Ltd)	1	3
djk6.00	2897211000001106		OXYCONTIN tabs 40mg	1	3
djk6.00	2897211000001106		OxyContin 40mg modified-release tablets (Napp Pharmaceuti...	1	3
djka.00	23658211000001104		Shortec 20mg capsules (Qdem Pharmaceuticals Ltd)	1	3
djkb.00	24466911000001104		Reltebon 5mg modified-release tablets (Actavis UK Ltd)	1	3
djkC.00	14975711000001100		TARGINACT mr tab 10mg + 5mg	1	3
djkC.00	14975711000001100		Targinact 10mg/5mg modified-release tablets (Napp Pharmac...	1	3
djkC.00	14975711000001100		Targinact 10mg/5mg modified-release tablets (Napp Pharmaceuticals Ltd)	1	3
djkc.00	24467111000001104		Reltebon 10mg modified-release tablets (Actavis UK Ltd)	1	3
djkD.00	14976011000001108		TARGINACT mr tab 20mg + 10mg	1	3
djkD.00	14976011000001108		Targinact 20mg/10mg modified-release tablets (Napp Pharma...	1	3
djkD.00	14976011000001108		Targinact 20mg/10mg modified-release tablets (Napp Pharmaceuticals Ltd)	1	3
djkd.00	24467411000001108		Reltebon 20mg modified-release tablets (Actavis UK Ltd)	1	3
djkF.00	15850911000001104		TARGINACT mr tab 5mg + 2.5mg	1	3
djkF.00	15850911000001104		Targinact 5mg/2.5mg modified-release tablets (Napp Pharmaceuticals Ltd)	1	3
djkf.00	445146000		Oxycodone 60mg modified-release tablets	1	3
djkG.00	15851311000001104		TARGINACT mr tab 40mg + 20mg	1	3
djkG.00	15851311000001104		Targinact 40mg/20mg modified-release tablets (Napp Pharmaceuticals Ltd)	1	3
djkg.00	444885002		Oxycodone 30mg modified-release tablets	1	3
djkH.00	18645111000001104		OxyContin 15mg modified-release tablets (Napp Pharmaceuti...	1	3
djkH.00	18645111000001104		OxyContin 15mg modified-release tablets (Napp Pharmaceuticals Ltd)	1	3
djkh.00	444958008		OXYCODONE HCl mr tab 15mg	1	3
djkh.00	444958008		Oxycodone 15mg modified-release tablets	1	3
djkI.00	18644611000001104		OXYCONTIN mr tab 30mg	1	3
djkI.00	18644611000001104		OxyContin 30mg modified-release tablets (Napp Pharmaceuti...	1	3
djkI.00	18644611000001104		OxyContin 30mg modified-release tablets (Napp Pharmaceuticals Ltd)	1	3
djkJ.00	18643311000001104		OxyContin 60mg modified-release tablets (Napp Pharmaceuticals Ltd)	1	3
djkj.00	15852911000001108		OXYCODONE HCl + NALOXONE HCl mr tab 5mg + 2.5mg	1	3
djkj.00	15852911000001108		Oxycodone 5mg / Naloxone 2.5mg modified-release tablets	1	3
djkL.00	20937511000001100		Longtec 5mg modified-release tablets (Qdem Pharmaceutical...	1	3
djkL.00	20937511000001100		Longtec 5mg modified-release tablets (Qdem Pharmaceuticals Ltd)	1	3
djkl.00	14985911000001106		OXYCODONE HCl + NALOXONE HCl mr tab 20mg + 10mg	1	3
djkl.00	14985911000001106		Oxycodone 20mg / Naloxone 10mg modified-release tablets	1	3
djkM.00	20937711000001104		Longtec 10mg modified-release tablets (Qdem Pharmaceutica...	1	3
djkM.00	20937711000001104		Longtec 10mg modified-release tablets (Qdem Pharmaceuticals Ltd)	1	3
djkm.00	14985811000001100		OXYCODONE HCl + NALOXONE HCl mr tab 10mg + 5mg	1	3
djkm.00	14985811000001100		Oxycodone 10mg / Naloxone 5mg modified-release tablets	1	3
djkN.00	20937911000001108		Longtec 20mg modified-release tablets (Qdem Pharmaceutica...	1	3
djkN.00	20937911000001108		Longtec 20mg modified-release tablets (Qdem Pharmaceuticals Ltd)	1	3
djkO.00	20938111000001104		Longtec 40mg modified-release tablets (Qdem Pharmaceutica...	1	3
djkO.00	20938111000001104		Longtec 40mg modified-release tablets (Qdem Pharmaceuticals Ltd)	1	3
djkp.00	4074911000001106		OXYCONTIN mr tab 5mg	1	3
djkp.00	4074911000001106		OXYCONTIN tabs 5mg	1	3
djkp.00	4074911000001106		OxyContin 5mg modified-release tablets (Napp Pharmaceutic...	1	3
djkp.00	4074911000001106		OxyContin 5mg modified-release tablets (Napp Pharmaceuticals Ltd)	1	3
djkq.00	407919006		OXYCODONE HCl mr tab 5mg	1	3
djkq.00	407919006		Oxycodone 5mg modified-release tablets	1	3
djkr.	322689004		OXYCODONE HCl oral liq 5mg/5ml	1	3
djkr.	322689004		OXYCODONE HCl sf oral soln 5mg/5ml	1	3
djkr.	322689004		Oxycodone 5mg/5ml oral solution sugar free	1	3
djkr.00	322689004		Oxycodone 5mg/5ml oral solution sugar free	1	3
djkr.00	34027611000001108		Shortec liquid 5mg/5ml oral solution (Qdem Pharmaceutical...	1	3
djks.	2898211000001105		OXYNORM liq 5mg/5ml	1	3
djks.	2898211000001105		OxyNorm liquid 5mg/5ml oral solution (Napp Pharmaceuticals Ltd)	1	3
djks.00	2898211000001105		OxyNorm liquid 5mg/5ml oral solution (Napp Pharmaceutical...	1	3
djks.00	2898211000001105		OxyNorm liquid 5mg/5ml oral solution (Napp Pharmaceuticals Ltd)	1	3
djkt.00	322691007		OXYCODONE HCl caps 5mg	1	3
djkt.00	322691007		Oxycodone 5mg capsules	1	3
djkt.00	322691007		Oxycodone Hydrochloride Capsules 5 mg	1	3
djku.00	322692000		OXYCODONE HCl caps 10mg	1	3
djku.00	322692000		Oxycodone 10mg capsules	1	3
djku.00	322692000		Oxycodone Hydrochloride Capsules 10 mg	1	3
djkv.00	322693005		OXYCODONE HCl caps 20mg	1	3
djkv.00	322693005		Oxycodone 20mg capsules	1	3
djkW.00	22686711000001108		Lynlor 10mg capsules (Actavis UK Ltd)	1	3
djkw.00	322694004		OXYCODONE HCl mr tab 10mg	1	3
djkw.00	322694004		Oxycodone 10mg modified-release tablets	1	3
djkx.00	322695003		OXYCODONE HCl mr tab 20mg	1	3
djkx.00	322695003		Oxycodone 20mg modified-release tablets	1	3
djkY.00	23657811000001104		Shortec 5mg capsules (Qdem Pharmaceuticals Ltd)	1	3
djky.00	322696002		OXYCODONE HCl mr tab 40mg	1	3
djky.00	322696002		Oxycodone 40mg modified-release tablets	1	3
djkZ.00	23658011000001108		Shortec 10mg capsules (Qdem Pharmaceuticals Ltd)	1	3
djkz.00	322697006		OXYCODONE HCl mr tab 80mg	1	3
djkz.00	322697006		Oxycodone 80mg modified-release tablets	1	3
djm1.00	24467711000001100		Reltebon 40mg modified-release tablets (Actavis UK Ltd)	1	3
djm9.00	27993311000001100		Reltebon 60mg modified-release tablets (Actavis UK Ltd)	1	3
djmI.	29838411000001104		Longtec 15mg modified-release tablets (Qdem Pharmaceutica...	1	3
djmI.	29838411000001104		Longtec 15mg modified-release tablets (Qdem Pharmaceuticals Ltd)	1	3
djmI.00	29838411000001104		Longtec 15mg modified-release tablets (Qdem Pharmaceutica...	1	3
djmI.00	29838411000001104		Longtec 15mg modified-release tablets (Qdem Pharmaceuticals Ltd)	1	3
djmJ.00	29838611000001108		Longtec 30mg modified-release tablets (Qdem Pharmaceutica...	1	3
djmJ.00	29838611000001108		Longtec 30mg modified-release tablets (Qdem Pharmaceuticals Ltd)	1	3
djy6.00	3075211000001103		Filnarine SR 10mg tablets (Teva UK Ltd)	1	3
djyA.00	4525911000001109		Morphgesic SR 10mg tablets (AMCo)	1	3
djyA.00	4525911000001109		Morphgesic SR 10mg tablets (Amdipharm Plc)	1	3
djyB.00	4526811000001107		Morphgesic SR 30mg tablets (AMCo)	1	3
djyC.00	4527211000001108		Morphgesic SR 60mg tablets (AMCo)	1	3
djz1.00	322708003		MORPHINE SULPHATE tabs 10mg	1	3
djz1.00	322708003		Morphine 10mg tablets	1	3
djz2.00	322709006		MORPHINE SULPHATE tabs 20mg	1	3
djz2.00	322709006		Morphine 20mg tablets	1	3
djz3.00	322710001		MORPHINE SULPHATE mr tab 5mg	1	3
djz3.00	322710001		Morphine 5mg modified-release tablets	1	3
djz4.00	322711002		MORPHINE SULPHATE mr tab 10mg	1	3
djz4.00	322711002		Morphine 10mg modified-release tablets	1	3
djz5.00	322712009		MORPHINE SULPHATE mr tab 15mg	1	3
djz5.00	322712009		Morphine 15mg modified-release tablets	1	3
djz5.00	322712009		Morphine Sulphate M/R tablets 15 mg	1	3
djz6.00	322713004		MORPHINE SULPHATE mr tab 30mg	1	3
djz6.00	322713004		Morphine 30mg modified-release tablets	1	3
djz7.00	322714005		MORPHINE SULPHATE mr tab 60mg	1	3
djz7.00	322714005		Morphine 60mg modified-release tablets	1	3
djzD.00	322720006		MORPHINE SULPHATE 12hr mr caps 10mg	1	3
djzD.00	322720006		MORPHINE SULPHATE mr cap 10mg	1	3
djzD.00	322720006		Morphine 10mg modified-release capsules	1	3
djzE.00	322721005		Morphine 30mg modified-release capsules	1	3
djzE.00	322721005		Morphine Sulphate M/R capsules 30 mg	1	3
djzF.00	211935001000027136		MORPHINE SULPHATE 12hr mr caps 60mg	1	3
djzF.00	211935001000027136		MORPHINE SULPHATE mr cap 60mg	1	3
djzF.00	322722003		Morphine 60mg modified-release capsules	1	3
djzF.00	211935001000027136		Morphine sulphate 12 60mg Modified-release capsule	1	3
djzG.00	222235001000027136		MORPHINE SULPHATE 12hr mr caps 100mg	1	3
djzG.00	222235001000027136		Morphine sulphate 12 100mg Modified-release capsule	1	3
djzj.00	3652111000001109		Morphine Sulphate M/R Tablets 10mg	1	3
djzj.00	3652111000001109		ZOMORPH mr cap 10mg	1	3
djzj.00	3652111000001109		Zomorph 10mg modified-release capsules (Archimedes Pharma...	1	3
djzj.00	3652111000001109		Zomorph 10mg modified-release capsules (Ethypharm UK Ltd)	1	3
djzj.00	3652111000001109		Zomorph 10mg modified-release capsules (Kyowa Kirin Ltd)	1	3
djzj.00	3652111000001109		Zomorph 10mg modified-release capsules (ProStrakan Ltd)	1	3
djzk.00	3651611000001107		ZOMORPH mr cap 30mg	1	3
djzk.00	3651611000001107		Zomorph 30mg modified-release capsules (Archimedes Pharma...	1	3
djzk.00	3651611000001107		Zomorph 30mg modified-release capsules (Ethypharm UK Ltd)	1	3
djzk.00	3651611000001107		Zomorph 30mg modified-release capsules (Kyowa Kirin Ltd)	1	3
djzk.00	3651611000001107		Zomorph 30mg modified-release capsules (ProStrakan Ltd)	1	3
djzL.00	322728004		Morphine 50mg tablets	1	3
djzl.00	3778011000001102		Zomorph 60mg modified-release capsules (Archimedes Pharma...	1	3
djzl.00	3778011000001102		Zomorph 60mg modified-release capsules (Ethypharm UK Ltd)	1	3
djzl.00	3778011000001102		Zomorph 60mg modified-release capsules (Kyowa Kirin Ltd)	1	3
djzl.00	3778011000001102		Zomorph 60mg modified-release capsules (ProStrakan Ltd)	1	3
djzM.00	3079311000001108		Sevredol 50mg tablets (Napp Pharmaceuticals Ltd)	1	3
djzP.00	217185001000027136		MORPHINE SULPHATE 24hr mr caps 120mg	1	3
djzS.00	3651811000001106		MXL 30mg capsules (Napp Pharmaceuticals Ltd)	1	3
djzV.00	3883211000001109		MXL 120mg capsules (Napp Pharmaceuticals Ltd)	1	3
djzV.00	3883211000001109		MXL mr cap 120mg	1	3
djzZ.00	222215001000027136		MORPHINE SULPHATE mr cap 20mg	1	3
djzZ.00	222215001000027136		Morphine sulphate 12 20mg Modified-release capsule	1	3
j111.00	329525004		ASPIRIN TAB 300	1	1
j111.00	329525004		ASPIRIN TAB 300mg	1	1
j111.00	329525004		ASPIRIN TABS 300MG	1	1
j111.00	329525004		ASPIRIN tabs 300mg	1	1
j111.00	329525004		Aspirin 300mg tablets	1	1
j111.00	329525004		Aspirin tablets 300mg	1	1
j112.00	329526003		ASPIRIN 300mg disp tablets	1	1
j112.00	329526003		ASPIRIN DISP TAB 300MG	1	1
j112.00	329526003		ASPIRIN DISPERSIBLE TAB 300	1	1
j112.00	329526003		ASPIRIN DISPERSIBLE TAB 300mg	1	1
j112.00	329526003		ASPIRIN SOLUBLE TAB 300	1	1
j112.00	329526003		ASPIRIN SOLUBLE TAB 300mg	1	1
j112.00	329526003		ASPIRIN disp tab 300mg	1	1
j112.00	329526003		Aspirin 300mg dispersible tablets	1	1
j112.00	329526003		Aspirin Dispersible Tablets 300 mg	1	1
j112.00	329526003		Aspirin dispersible tablet 300mg	1	1
j211.00	128211000001105		RHEUMOX CAP 300	1	1
j211.00	128211000001105		RHEUMOX CAPS 300MG	1	1
j211.00	128211000001105		Rheumox 300mg capsules (Mercury Pharma Group Ltd)	1	1
j212.00	241811000001100		RHEUMOX 600 TABS	1	1
j212.00	241811000001100		RHEUMOX 600 tabs	1	1
j212.00	241811000001100		RHEUMOX TAB 600	1	1
j212.00	241811000001100		RHEUMOX TAB 600mg	1	1
j212.00	241811000001100		Rheumox 600mg tablets (Mercury Pharma Group Ltd)	1	1
j21y.00	329546008		AZAPROPAZONE CAP 300	1	1
j21y.00	329546008		AZAPROPAZONE caps 300mg	1	1
j21y.00	329546008		Azapropazone 300mg capsules	1	1
j21z.00	329547004		AZAPROPAZONE TAB 600	1	1
j21z.00	329547004		AZAPROPAZONE TAB 600mg	1	1
j21z.00	329547004		AZAPROPAZONE TABS 600MG	1	1
j21z.00	329547004		AZAPROPAZONE tabs 600mg	1	1
j21z.00	329547004		Azapropazone 600mg tablets	1	1
j221.00	2911000001100		VOLTAROL 25mg tabs	1	1
j221.00	2911000001100		VOLTAROL TABLETS 25 MG	1	1
j221.00	2911000001100		VOLTAROL TABS 25MG	1	1
j221.00	2911000001100		VOLTAROL tabs 25mg	1	1
j221.00	2911000001100		Voltarol Tablets 25 mg	1	1
j221.00	2911000001100		Voltarol 25mg gastro-resistant tablets (Novartis Pharmace...	1	1
j221.00	2911000001100		Voltarol 25mg gastro-resistant tablets (Novartis Pharmaceuticals UK Ltd)	1	1
j221.00	2911000001100		Voltarol Tablets 25 mg	1	1
j222.00	745711000001100		VOLTAROL 50MG	1	1
j222.00	745711000001100		VOLTAROL 50mg tablets	1	1
j222.00	745711000001100		VOLTAROL 50mg tabs	1	1
j222.00	745711000001100		VOLTAROL TAB E/C 50MG	1	1
j222.00	745711000001100		VOLTAROL TABLETS 50 MG	1	1
j222.00	745711000001100		VOLTAROL TABS 50MG	1	1
j222.00	745711000001100		VOLTAROL tablets 50mg	1	1
j222.00	745711000001100		VOLTAROL tabs 50 MG	1	1
j222.00	745711000001100		VOLTAROL tabs 50mg	1	1
j222.00	745711000001100		Voltarol Tablets 50 mg	1	1
j222.00	745711000001100		Voltarol 50mg gastro-resistant tablets (Novartis Pharmace...	1	1
j222.00	745711000001100		Voltarol 50mg gastro-resistant tablets (Novartis Pharmaceuticals UK Ltd)	1	1
j223.00	272411000001108		VOLTAROL inj 25mg/ml	1	1
j223.00	272411000001108		VOLTAROL inj 75mg/3ml	1	1
j223.00	272411000001108		Voltarol Injection 25mg/ml, 3 ml ampoule	1	1
j223.00	272411000001108		Voltarol 75mg/3ml solution for injection ampoules (Novart...	1	1
j224.00	788411000001106		VOLTAROL supp 100mg	1	1
j224.00	788411000001106		Voltarol 100mg suppositories (Novartis Pharmaceuticals UK Ltd)	1	1
j224.00	788411000001106		Voltarol 100mg suppositories (Novartis Pharmaceuticals UK...	1	1
j224.00	788411000001106		Voltarol Suppositories 100 mg	1	1
j226.00	804711000001107		VOLTAROL RETARD 100mg s/r	1	1
j226.00	804711000001107		VOLTAROL RETARD 100mg tabs s/r	1	1
j226.00	804711000001107		VOLTAROL RETARD 100mg tabs s/r	1	1
j226.00	804711000001107		VOLTAROL RETARD TAB 100	1	1
j226.00	804711000001107		VOLTAROL RETARD TAB 100mg	1	1
j226.00	804711000001107		VOLTAROL RETARD TABLETS 100 MG	1	1
j226.00	804711000001107		VOLTAROL RETARD TABS 100MG	1	1
j226.00	804711000001107		VOLTAROL RETARD tablets 100mg	1	1
j226.00	804711000001107		VOLTAROL RETARD tabs 100 MG	1	1
j226.00	804711000001107		VOLTAROL RETARD tabs 100mg	1	1
j226.00	804711000001107		Voltarol Retard 100mg tablets (Novartis Pharmaceuticals U...	1	1
j226.00	804711000001107		Voltarol Retard 100mg tablets (Novartis Pharmaceuticals UK L	1	1
j226.00	804711000001107		Voltarol Retard 100mg tablets (Novartis Pharmaceuticals UK Ltd)	1	1
j229.00	329556007		DICLOFENAC 75mg/3mL injection	1	1
j229.00	329556007		DICLOFENAC SODIUM inj 25mg/ml	1	1
j229.00	329556007		DICLOFENAC inj 25mg/ml	1	1
j229.00	329556007		Diclofenac 75mg/3ml solution for injection ampoules	1	1
j22A.00	761911000001109		FLAMRASE S/R TAB 100	1	1
j22a.00	329583008		DICLOFENAC 100mg supps	1	1
j22a.00	329583008		DICLOFENAC SODIUM SUP 100	1	1
j22a.00	329583008		DICLOFENAC SODIUM SUP 100mg	1	1
j22a.00	329583008		DICLOFENAC SODIUM supp 100mg	1	1
j22a.00	329583008		DICLOFENAC SUPP 100MG	1	1
j22a.00	329583008		DICLOFENAC supp 100mg	1	1
j22a.00	329583008		DICLOFENAC suppositories 100 mg	1	1
j22a.00	329583008		DICLOFENAC suppository 100mg	1	1
j22a.00	329583008		Diclofenac 100mg suppositories	1	1
j22a.00	329583008		Diclofenac Sodium Suppositories 100 mg	1	1
j22a.00	329583008		Diclofenac suppository 100mg	1	1
j22a.00	329583008		diclofenac sodium suppository 100mg	1	1
j22a.00	329583008		diclofenac suppository 100mg	1	1
j22B.00	3953411000001109		MOTIFENE CAP 75	1	1
j22B.00	3953411000001109		MOTIFENE DUAL RELEASE CAPS 75MG	1	1
j22B.00	3953411000001109		MOTIFENE dual release caps 75mg	1	1
j22B.00	3953411000001109		Motifene 75mg modified-release capsules (Daiichi Sankyo U...	1	1
j22B.00	3953411000001109		Motifene 75mg modified-release capsules (Daiichi Sankyo UK Ltd)	1	1
j22B.00	3953411000001109		Motifene E/C, M/R Capsules 75 mg	1	1
j22b.00	329584002		DICLOFENAC SODIUM supp 12.5mg	1	1
j22b.00	329584002		Diclofenac 12.5mg suppositories	1	1
j22C.00	329559000		DICLOFENAC	1	1
j22C.00	329559000		DICLOFENAC 75MG M/R CAPS	1	1
j22C.00	329559000		DICLOFENAC CAPS M/R 75MG	1	1
j22C.00	329559000		DICLOFENAC MR 75MG	1	1
j22C.00	329559000		DICLOFENAC MR CAP 75MG	1	1
j22C.00	329559000		DICLOFENAC SOD CAP 75	1	1
j22C.00	329559000		DICLOFENAC SOD SR TABS 75MG	1	1
j22C.00	329559000		DICLOFENAC SOD TAB 75MG M/R	1	1
j22C.00	329559000		DICLOFENAC SODIUM 75mg m/r cap	1	1
j22C.00	329559000		DICLOFENAC SODIUM 75mg m/r capsules	1	1
j22C.00	329559000		DICLOFENAC SODIUM SR CAP 75	1	1
j22C.00	329559000		DICLOFENAC SODIUM SR CAP 75mg	1	1
j22C.00	329559000		DICLOFENAC SODIUM modified release capsule 75mg	1	1
j22C.00	329559000		DICLOFENAC SODIUM mr cap 75mg	1	1
j22C.00	329559000		DICLOFENAC SR capsules 75mg	1	1
j22C.00	329559000		DICLOFENAC TABS S/R 75 MG	1	1
j22C.00	329559000		DICLOFENAC modified release capsule 75mg	1	1
j22C.00	329559000		DICLOFENAC mr cap 75mg	1	1
j22C.00	329559000		Diclofenac SR 75mg	1	1
j22C.00	329559000		Diclofenac Sodium M/R Capsules 75 mg	1	1
j22C.00	329559000		Diclofenac Sodium E/C, M/R Capsules 75 mg	1	1
j22C.00	329559000		Diclofenac Sodium E/C, M/R capsules 75mg	1	1
j22C.00	329559000		Diclofenac Sodium M/R Capsules 75 mg	1	1
j22C.00	329559000		Diclofenac Sodium M/R capsules 75mg	1	1
j22C.00	329559000		Diclofenac Tablets S/R 75 mg	1	1
j22C.00	329559000		Diclofenac modified release capsule 75mg	1	1
j22C.00	329559000		Diclofenac modified release tablet 75mg	1	1
j22C.00	329559000		Diclofenac sodium 75mg modified-release capsules	1	1
j22C.00	329559000		Diclofenac sodium 75mg modified-release capsules 56 capsule	1	1
j22C.00	329559000		Diclofenac sodium modified release capsule 75mg	1	1
j22C.00	329559000		diclofenac sodium modified release capsule 75mg	1	1
j22c.00	329585001		DICLOFENAC 100mg m/r tablets	1	1
j22c.00	329585001		DICLOFENAC 100mg tabs s/r	1	1
j22c.00	329585001		DICLOFENAC MODIFIED RELEASE TABLET 100 MG	1	1
j22c.00	329585001		DICLOFENAC MR TAB 100	1	1
j22c.00	329585001		DICLOFENAC MR TAB 100MG	1	1
j22c.00	329585001		DICLOFENAC MR TAB 100mg	1	1
j22c.00	329585001		DICLOFENAC SOD TAB 100MG	1	1
j22c.00	110075001000027104		DICLOFENAC SODIUM S/R TAB 100mg	1	1
j22c.00	329585001		DICLOFENAC SODIUM mr tab 100mg	1	1
j22c.00	329585001		DICLOFENAC TABS RETARD 100MG	1	1
j22c.00	329585001		DICLOFENAC TABS S/R 100MG	1	1
j22c.00	329585001		DICLOFENAC modified release tablet 100mg	1	1
j22c.00	329585001		DICLOFENAC mr tab 100 MG	1	1
j22c.00	110075001000027104		DICLOFENAC mr tab 100mg	1	1
j22c.00	329585001		DICLOFENAC mr tab 100mg	1	1
j22c.00	329585001		DICLOFENAC tabs 100 MG	1	1
j22c.00	329585001		DICLOFENAC tabs s/r 100mg	1	1
j22c.00	329585001		Diclofenac Retard Tablets 100 mg	1	1
j22c.00	329585001		Diclofenac Retard Tablets 100 mg	1	1
j22c.00	329585001		Diclofenac Sodium M/R Tablets 100 mg	1	1
j22c.00	329585001		Diclofenac Sodium M/R Tablets 100 mg	1	1
j22c.00	329585001		Diclofenac modified release tablet 100mg	1	1
j22c.00	110075001000027104		Diclofenac sodium 100mg modified-release tablets	1	1
j22c.00	329585001		Diclofenac sodium 100mg modified-release tablets	1	1
j22c.00	329585001		Voltarol retard Tablets s/r 100 mg	1	1
j22d.00	329586000		DICLOFENAC 25mg tabs e/c	1	1
j22d.00	329586000		DICLOFENAC 50mg e/c tablets	1	1
j22d.00	329586000		DICLOFENAC EC 25mg	1	1
j22d.00	329586000		DICLOFENAC EC TAB 25MG	1	1
j22d.00	329586000		DICLOFENAC EC TABLETS 25 MG	1	1
j22d.00	329586000		DICLOFENAC EC tablets 25mg	1	1
j22d.00	329586000		DICLOFENAC EC tabs 25 MG	1	1
j22d.00	329586000		DICLOFENAC EC tabs 25mg	1	1
j22d.00	329586000		DICLOFENAC SODIUM ec tab 25mg	1	1
j22d.00	329586000		DICLOFENAC SODIUM ec tabs 25mg	1	1
j22d.00	329586000		DICLOFENAC SODIUM enteric coated tablets 25mg	1	1
j22d.00	329586000		DICLOFENAC ec tab 25mg	1	1
j22d.00	329586000		DICLOFENAC ec tabs 25mg	1	1
j22d.00	329586000		DICLOFENAC enteric coated tablets 25mg	1	1
j22d.00	329586000		Diclofenac Sodium E/C Tablets 25 mg	1	1
j22d.00	329586000		Diclofenac Sodium E/C Tablets 25 mg	1	1
j22d.00	329586000		Diclofenac sodium 25mg gastro-resistant tablets	1	1
j22d.00	329586000		Diclofenac sodium enteric coated tablets 25mg	1	1
j22d.00	329586000		diclofenac sodium enteric coated tablets 25mg	1	1
j22E.00	44611000001107		VOLTAROL supp 50mg	1	1
j22E.00	44611000001107		Voltarol 50mg suppositories (Novartis Pharmaceuticals UK Ltd)	1	1
j22e.00	329587009		DICLOFENAC	1	1
j22e.00	329587009		DICLOFENAC 50mg e/c tablets	1	1
j22e.00	329587009		DICLOFENAC 50mg tabs e/c	1	1
j22e.00	329587009		DICLOFENAC EC 50MG	1	1
j22e.00	329587009		DICLOFENAC EC TAB 50MG	1	1
j22e.00	329587009		DICLOFENAC EC TABLETS 50 MG	1	1
j22e.00	329587009		DICLOFENAC EC tablets 50mg	1	1
j22e.00	329587009		DICLOFENAC EC tabs 50 MG	1	1
j22e.00	329587009		DICLOFENAC EC tabs 50mg	1	1
j22e.00	329587009		DICLOFENAC ENTERIC COATED TABLETS 50MG	1	1
j22e.00	329587009		DICLOFENAC SOD TAB E/C 50MG	1	1
j22e.00	329587009		DICLOFENAC SODIUM ec tab 50mg	1	1
j22e.00	329587009		DICLOFENAC SODIUM ec tabs 50mg	1	1
j22e.00	329587009		DICLOFENAC SODIUM enteric coated tablets 50mg	1	1
j22e.00	329587009		DICLOFENAC TABS 50 MG	1	1
j22e.00	329587009		DICLOFENAC ec tab 50mg	1	1
j22e.00	329587009		DICLOFENAC ec tabs 50mg	1	1
j22e.00	329587009		DICLOFENAC enteric coated 50mg	1	1
j22e.00	329587009		DICLOFENAC enteric coated tablets 50mg	1	1
j22e.00	329587009		DICLOFENAC tabs 50 mg	1	1
j22e.00	329587009		Diclofenac Sodium E/C Tablets 50 mg	1	1
j22e.00	329587009		Diclofenac Sodium E/c tablets 50 mg	1	1
j22e.00	329587009		Diclofenac Sodium Tablets 50 mg	1	1
j22e.00	329587009		Diclofenac Sodium E/C Tablets 50 mg	1	1
j22e.00	329587009		Diclofenac Sodium E/C Tablets 50mg	1	1
j22e.00	329587009		Diclofenac Sodium E/c tablets 50mg	1	1
j22e.00	329587009		Diclofenac Sodium Enteric Coated Tablets 50mg	1	1
j22e.00	329587009		Diclofenac Sodium Tablets 50 mg	1	1
j22e.00	329587009		Diclofenac Tablets 50mg	1	1
j22e.00	329587009		Diclofenac [BERK] tablets 50mg	1	1
j22e.00	329587009		Diclofenac ec tablets 50mg	1	1
j22e.00	329587009		Diclofenac enteric coated tablets 50mg	1	1
j22e.00	329587009		Diclofenac sodium 50 mg enteric coated tablets	1	1
j22e.00	329587009		Diclofenac sodium 50mg gastro-resistant tablets	1	1
j22e.00	329587009		Diclofenac sodium enteric coated tablets 50mg	1	1
j22e.00	329587009		Diclofenac tablets 50mg	1	1
j22e.00	10686211000001104		Dicloflex 50mg gastro-resistant tablets (Almus Pharmaceut...	1	1
j22e.00	10686211000001104		Dicloflex 50mg gastro-resistant tablets (Almus Pharmaceuticals Ltd)	1	1
j22e.00	329587009		Tabs Diclofenac 50mg	1	1
j22e.00	329587009		VOLTAROL TABS 50MG	1	1
j22e.00	329587009		VOLTAROL tablets 50mg	1	1
j22e.00	329587009		diclofenac ec tablets 50mg	1	1
j22e.00	329587009		diclofenac sodium enteric coated tablets 50mg	1	1
j22F.00	329562002		DICLOFENAC SODIUM SUP 25mg	1	1
j22F.00	329562002		DICLOFENAC SODIUM supp 25mg	1	1
j22F.00	329562002		DICLOFENAC supp 25mg	1	1
j22F.00	329562002		Diclofenac 25mg suppositories	1	1
j22F.00	329562002		Diclofenac Sodium Suppositories 25 mg	1	1
j22G.00	329563007		DICLOFENAC SODIUM SUP 50	1	1
j22G.00	329563007		DICLOFENAC SODIUM SUP 50mg	1	1
j22G.00	329563007		DICLOFENAC SODIUM supp 50mg	1	1
j22G.00	329563007		DICLOFENAC supp 50mg	1	1
j22G.00	329563007		Diclofenac 50mg suppositories	1	1
j22G.00	329563007		Diclofenac Sodium Suppositories 50 mg	1	1
j22G.00	329563007		Diclofenac suppository 50mg	1	1
j22g.00	185611000001105		VOLRAMAN TAB 50	1	1
j22H.00	191915001000027136		DICLOMAX SR 75mg m/r capsules	1	1
j22H.00	191915001000027136		DICLOMAX SR CAP 75	1	1
j22H.00	191915001000027136		DICLOMAX SR CAP 75MG	1	1
j22H.00	191915001000027136		DICLOMAX SR CAP 75mg	1	1
j22H.00	191915001000027136		DICLOMAX SR cap 75mg	1	1
j22H.00	172511000001105		DICLOMAX SR caps 75mg	1	1
j22H.00	172511000001105		Diclomax SR 75mg capsules (Galen Ltd)	1	1
j22H.00	191915001000027136		Diclomax sr 75mg Modified-release capsule (Provalis Healthcare Ltd)	1	1
j22H.00	191915001000027136		Diclomax sr capsules 75mg	1	1
j22h.00	3354811000001101		VOLTAROL 50mg tabs	1	1
j22h.00	3354811000001101		VOLTAROL DISPERSIBLE TAB 50	1	1
j22h.00	3354811000001101		VOLTAROL DISPERSIBLE TAB 50mg	1	1
j22h.00	3354811000001101		VOLTAROL disp tabs 50mg	1	1
j22h.00	3354811000001101		Voltarol Dispersible Tablets 50 mg	1	1
j22h.00	3354811000001101		Voltarol 50mg dispersible tablets (Novartis Pharmaceutica...	1	1
j22I.00	570111000001107		DICLOFLEX EC tab 25mg	1	1
j22I.00	570111000001107		DICLOFLEX ec tab 25mg	1	1
j22i.00	329591004		DICLOFENAC DISPERSIB TAB 50	1	1
j22i.00	329591004		DICLOFENAC DISPERSIBLE 50mg	1	1
j22i.00	329591004		DICLOFENAC DISPERSIBLE TAB 50	1	1
j22i.00	329591004		DICLOFENAC DISPERSIBLE TAB 50mg	1	1
j22i.00	329591004		DICLOFENAC DISPERSIBLE TABLETS 50 MG	1	1
j22i.00	329591004		DICLOFENAC DISPERSIBLE TABS 50MG	1	1
j22i.00	329591004		DICLOFENAC DISPERSIBLE tablets 50mg	1	1
j22i.00	329591004		DICLOFENAC SODIUM DISPERSIBLE TABLETS 50MG	1	1
j22i.00	329591004		DICLOFENAC SODIUM disp tab 50mg	1	1
j22i.00	329591004		DICLOFENAC SODIUM dispersible tablet 50mg	1	1
j22i.00	329591004		DICLOFENAC TABS DISPERSIBLE 50 MG	1	1
j22i.00	329591004		DICLOFENAC disp TABS 50MG	1	1
j22i.00	329591004		DICLOFENAC disp tab 50mg	1	1
j22i.00	329591004		DICLOFENAC disp tabs 50mg	1	1
j22i.00	329591004		DICLOFENAC tabs dispersible 50 mg	1	1
j22i.00	329591004		Diclofenac 50mg dispersible tablets sugar free	1	1
j22i.00	329591004		Diclofenac Sodium Dispersible tablets Sugar Free 50 mg	1	1
j22i.00	329591004		Diclofenac Sodium Dispersible Tablets 50 mg	1	1
j22i.00	329591004		Diclofenac Sodium Dispersible Tablets Sugar Free 50 mg	1	1
j22i.00	329591004		Diclofenac dispersible tablets 50mg	1	1
j22i.00	329591004		diclofenac sodium dispersible tablet 50mg	1	1
j22J.	719711000001107		DICLOFENAC enteric coated tablets 50mg	1	1
j22J.	719711000001107		DICLOFLEX EC tab 50mg	1	1
j22J.	719711000001107		DICLOFLEX TAB 50mg	1	1
j22J.	719711000001107		DICLOFLEX ec tab 50mg	1	1
j22J.	719711000001107		Dicloflex 50mg gastro-resistant tablets (Dexcel-Pharma Ltd)	1	1
j22J.00	719711000001107		Dicloflex 50mg gastro-resistant tablets (Dexcel-Pharma Ltd)	1	1
j22j.00	189555001000027136		VALENAC TAB 25	1	1
j22l.00	334011000001103		DICLOZIP 25 TAB 25	1	1
j22m.00	224911000001105		DICLOZIP 50 TAB 50	1	1
j22n.00	763111000001107		VOLTAROL SR 75MG	1	1
j22n.00	763111000001107		VOLTAROL SR 75mg m/r tablets	1	1
j22n.00	763111000001107		VOLTAROL SR TAB 75MG	1	1
j22n.00	763111000001107		VOLTAROL SR TABLETS 75 MG	1	1
j22n.00	763111000001107		VOLTAROL SR TABLETS 75MG	1	1
j22n.00	763111000001107		VOLTAROL SR tab 75mg	1	1
j22n.00	763111000001107		VOLTAROL SR tablets 75mg	1	1
j22n.00	763111000001107		VOLTAROL SR tabs 75 MG	1	1
j22n.00	763111000001107		VOLTAROL SR tabs 75mg	1	1
j22n.00	763111000001107		Voltarol 75mg SR tablets (Novartis Pharmaceuticals UK Ltd)	1	1
j22n.00	763111000001107		Voltarol Sr M/R Tablets 75 mg	1	1
j22n.00	763111000001107		Voltarol Sr M/R tablets 75mg	1	1
j22O.00	358411000001104		RHUMALGAN CR 75 TAB 75	1	1
j22o.00	3159911000001101		ARTHROTEC 50 TAB	1	1
j22o.00	3159911000001101		ARTHROTEC 50 TABLETS	1	1
j22o.00	3159911000001101		ARTHROTEC 50 TABS 50MG+200MCG	1	1
j22o.00	3159911000001101		ARTHROTEC 50 tablets	1	1
j22o.00	3159911000001101		ARTHROTEC 50 tablets 50mg+200mcg	1	1
j22o.00	3159911000001101		ARTHROTEC 50 tabs 50mg+200mcg	1	1
j22o.00	3159911000001101		ARTHROTEC TABLETS	1	1
j22o.00	3159911000001101		ARTHROTEC TABS	1	1
j22o.00	3159911000001101		ARTHROTEC TABS 50MG+200MCG	1	1
j22o.00	3159911000001101		ARTHROTEC tablets	1	1
j22o.00	3159911000001101		ARTHROTEC tabs	1	1
j22o.00	3159911000001101		ARTHROTEC-DICLOFENAC 50MG/MISOPRO 200MCG TAB	1	1
j22o.00	3159911000001101		ARTHROTEC-DICLOFENAC TAB	1	1
j22o.00	3159911000001101		Arthrotec 50 Tablets	1	1
j22o.00	3159911000001101		Arthrotec 50 Tablets	1	1
j22o.00	3159911000001101		Arthrotec 50 gastro-resistant tablets (Pfizer Ltd)	1	1
j22o.00	3159911000001101		Arthrotec 50 tablets 50mg+200mcg	1	1
j22P.00	814411000001103		VOLSAID RETARD 75 TAB	1	1
j22P.00	814411000001103		VOLSAID RETARD MR TAB 75MG	1	1
j22P.00	814411000001103		VOLSAID RETARD modified release tablet 100mg	1	1
j22P.00	814411000001103		VOLSAID RETARD modified release tablet 75mg	1	1
j22P.00	814411000001103		VOLSAID RETARD mr tab 75mg	1	1
j22P.00	814411000001103		Volsaid Retard 75 tablets (Chiesi Ltd)	1	1
j22P.00	814411000001103		Volsaid retard modified release tablet 75mg	1	1
j22p.00	329598005		ARTHROTEC 50 tablets 50mg+200mcg	1	1
j22p.00	329598005		ARTHROTEC 50 tabs 50mg+200mcg	1	1
j22p.00	329598005		ARTHROTEC TABS 50 MG	1	1
j22p.00	329598005		ARTHROTEC TABS 50MG+200MCG	1	1
j22p.00	329598005		ARTHROTEC tablets 50mg+200mcg	1	1
j22p.00	329598005		ARTHROTEC tabs 50 mg	1	1
j22p.00	329598005		Arthrotec 50 tablets 50mg+200mcg	1	1
j22p.00	329598005		DICLOFENAC & MISOPROSTOL tablet 50mg + 200mcg	1	1
j22p.00	329598005		DICLOFENAC & MISOPROSTOL tabs 50mg + 200micrograms	1	1
j22p.00	329598005		DICLOFENAC 50/MISOPROSTOL 200MCG	1	1
j22p.00	329598005		DICLOFENAC 50MG/MISO TAB	1	1
j22p.00	329598005		DICLOFENAC 50MG/MISOPROSTOL 200MCG TAB	1	1
j22p.00	329598005		DICLOFENAC AND MISOPROSTOL	1	1
j22p.00	329598005		DICLOFENAC AND MISOPROSTOL tablets 50mg + 200micrograms	1	1
j22p.00	329598005		DICLOFENAC SODIUM & MISOPROSTOL tabs 50mg + 200micrograms	1	1
j22p.00	329598005		DICLOFENAC SODIUM AND MISOPROSTOL tablets 50mg+200mcg	1	1
j22p.00	329598005		DICLOFENAC SODIUM+MISOPROSTOL 50mg/200micrograms tablets	1	1
j22p.00	329598005		Diclofenac And Misoprostol Tablets 50 mg + 200 micrograms	1	1
j22p.00	329598005		Diclofenac And Misoprostol Tablets 50mg + 200 micrograms	1	1
j22p.00	329598005		Diclofenac and misoprostol tablets 50mg + 200micrograms	1	1
j22p.00	329598005		Diclofenac sodium 50mg gastro-resistant / Misoprostol 200...	1	1
j22p.00	329598005		Diclofenac sodium 50mg gastro-resistant / Misoprostol 200mic	1	1
j22p.00	329598005		Diclofenac sodium 50mg gastro-resistant / Misoprostol 200microgram tablets	1	1
j22p.00	329598005		Diclofenac sodium and misoprostol tablets 50mg + 200microgra	1	1
j22p.00	329598005		diclofenac sodium and misoprostol tablets 50mg + 200microgr-	1	1
j22p.00	329598005		diclofenac sodium and misoprostol tablets 50mg + 200microgra	1	1
j22p.00	329598005		diclofenac sodium and misoprostol tablets 50mg+200mcg	1	1
j22Q.00	632211000001109		VOLSAID RETARD 100 TAB	1	1
j22Q.00	632211000001109		VOLSAID RETARD MR TAB 100MG	1	1
j22Q.00	632211000001109		VOLSAID RETARD modified release tablet 100mg	1	1
j22Q.00	632211000001109		VOLSAID RETARD mr tab 100mg	1	1
j22Q.00	632211000001109		Volsaid Retard 100 tablets (Chiesi Ltd)	1	1
j22Q.00	632211000001109		Volsaid retard modified release tablet 100mg	1	1
j22q.00	350511000001103		DICLOMAX RETARD CAP (100MG)	1	1
j22q.00	191905001000027136		DICLOMAX RETARD CAP 100	1	1
j22q.00	191905001000027136		DICLOMAX RETARD CAP 100MG	1	1
j22q.00	350511000001103		DICLOMAX RETARD CAP 100MG	1	1
j22q.00	191905001000027136		DICLOMAX RETARD CAP 100mg	1	1
j22q.00	191905001000027136		DICLOMAX retard caps 100mg	1	1
j22q.00	191905001000027136		Diclomax 100mg Modified-release capsule (Provalis Healthcare Ltd)	1	1
j22r.	329600004		DICLOFENAC 100mg m/r capsules	1	1
j22r.	329600004		DICLOFENAC MODIFIED RELEASE CAPSULE 100 MG	1	1
j22r.	329600004		DICLOFENAC MR CAP 100MG	1	1
j22r.	329600004		DICLOFENAC RETARD 100MG CAPS	1	1
j22r.	329600004		DICLOFENAC SOD CAP 100MG M/R	1	1
j22r.	329600004		DICLOFENAC SODIUM RE CAP 100	1	1
j22r.	329600004		DICLOFENAC SODIUM RETARD CAP 100	1	1
j22r.	329600004		DICLOFENAC SODIUM RETARD CAP 100mg	1	1
j22r.	329600004		DICLOFENAC SODIUM mr cap 100mg	1	1
j22r.	329600004		DICLOFENAC mr cap 100mg	1	1
j22r.	329600004		Diclofenac Capsules S/R 100 mg	1	1
j22r.	329600004		Diclofenac Sodium M/R Capsules 100 mg	1	1
j22r.	329600004		Diclofenac Tablets S/R 100 mg	1	1
j22r.	329600004		Diclofenac modified release capsule 100mg	1	1
j22r.	329600004		Diclofenac modified release tablet 100mg	1	1
j22r.	329600004		Diclofenac sodium 100mg modified-release capsules	1	1
j22r.	329600004		diclofenac sodium modified release capsule 100mg	1	1
j22R.00	329574003		DICLOFENAC DUAL RELE CAP 75	1	1
j22R.00	329574003		DICLOFENAC DUAL RELEASE CAP 75	1	1
j22R.00	329574003		DICLOFENAC DUAL RELEASE CAP 75mg	1	1
j22R.00	329574003		DICLOFENAC DUAL RELEASE CAPS 75MG	1	1
j22R.00	329574003		DICLOFENAC SODIUM dual release caps 75mg	1	1
j22R.00	329574003		DICLOFENAC SODIUM gr mr capsules 75mg	1	1
j22R.00	329574003		DICLOFENAC dual release cap 75mg	1	1
j22R.00	329574003		DICLOFENAC dual release caps 75mg	1	1
j22R.00	329574003		DICLOFENAC dual release capsule 75mg	1	1
j22R.00	329574003		DICLOFENAC dual release capsules 75mg	1	1
j22R.00	329574003		Diclofenac Sodium E/C, M/R Capsules 75 mg	1	1
j22R.00	329574003		Diclofenac sodium 75mg gastro-resistant modified-release ...	1	1
j22R.00	329574003		Diclofenac sodium 75mg gastro-resistant modified-release cap	1	1
j22R.00	329574003		Diclofenac sodium 75mg gastro-resistant modified-release capsules	1	1
j22R.00	329574003		diclofenac sodium dual release capsules 75mg	1	1
j22r.00	329600004		Diclofenac sodium 100mg modified-release capsules	1	1
j22t.00	329602007		ARTHROTEC TABS 75 MG	1	1
j22t.00	329602007		ARTHROTEC tabs 75 mg	1	1
j22t.00	329602007		Arthrotec 75 tablets 75mg + 200mcg	1	1
j22t.00	329602007		DICLOFENAC & MISOPROSTOL tabs 75mg + 200mcg	1	1
j22t.00	329602007		DICLOFENAC 75MG/MISO TAB	1	1
j22t.00	329602007		DICLOFENAC 75MG/MISOPROSTOL 200MCG TAB	1	1
j22t.00	329602007		DICLOFENAC AND MISOPROSTOL TABLETS 75MG + 200MCG	1	1
j22t.00	329602007		DICLOFENAC AND MISOPROSTOL tablets 75mg + 200mcg	1	1
j22t.00	329602007		DICLOFENAC AND MISOPROSTOL tabs 75mg + 200mcg	1	1
j22t.00	329602007		DICLOFENAC SODIUM & MISOPROSTOL tabs 75mg + 200mcg	1	1
j22t.00	329602007		DICLOFENAC SODIUM AND MISOPROSTOL tablets 75mg + 200mcg	1	1
j22t.00	329602007		Diclofenac And Misoprostol Tablets 75 mg + 200 micrograms	1	1
j22t.00	329602007		Diclofenac and misoprostol tablets 75mg + 200mcg	1	1
j22t.00	329602007		Diclofenac sodium 75mg gastro-resistant / Misoprostol 200...	1	1
j22t.00	329602007		Diclofenac sodium 75mg gastro-resistant / Misoprostol 200mic	1	1
j22t.00	329602007		Diclofenac sodium 75mg gastro-resistant / Misoprostol 200microgram tablets	1	1
j22t.00	329602007		diclofenac sodium and misoprostol tablets 75mg + 200mcg	1	1
j22u.00	110055001000027104		DICLOFENAC SODIUM TAB 25	1	1
j22u.00	110055001000027104		DICLOFENAC SODIUM TAB 25mg	1	1
j22u.00	110055001000027104		DICLOFENAC tabs 25mg	1	1
j22u.00	110055001000027104		Diclofenac Sodium Tablets 25 mg	1	1
j22u.00	110055001000027104		Diclofenac sodium 25mg tablets	1	1
j22v.00	110065001000027104		DICLOFENAC SODIUM TAB 50	1	1
j22v.00	110065001000027104		DICLOFENAC SODIUM TAB 50mg	1	1
j22v.00	110065001000027104		DICLOFENAC SODIUM tabs 50mg	1	1
j22v.00	110065001000027104		DICLOFENAC tabs 50mg	1	1
j22v.00	110065001000027104		Diclofenac Sodium Tablets 50 mg	1	1
j22v.00	110065001000027104		Diclofenac sodium 50mg tablets	1	1
j22v.00	110065001000027104		Diclofenac tablets 50mg	1	1
j22w.00	602311000001109		FLAMRASE 25mg	1	1
j22x.00	107411000001100		FLAMRASE TAB 50mg	1	1
j22y.00	329607001		DICLOFENAC	1	1
j22y.00	329607001		DICLOFENAC 75MG TABS S/R	1	1
j22y.00	329607001		DICLOFENAC 75mg e/c+m/r caps	1	1
j22y.00	329607001		DICLOFENAC MR 75MG	1	1
j22y.00	329607001		DICLOFENAC MR TAB 75	1	1
j22y.00	329607001		DICLOFENAC MR TAB 75MG	1	1
j22y.00	329607001		DICLOFENAC MR TAB 75mg	1	1
j22y.00	329607001		DICLOFENAC NA 75mg m/r tabs	1	1
j22y.00	329607001		DICLOFENAC SOD TAB S/R 75MG	1	1
j22y.00	329607001		DICLOFENAC SODIUM 75mg m/r tablets	1	1
j22y.00	329607001		DICLOFENAC SODIUM modified release tablet 75mg	1	1
j22y.00	329607001		DICLOFENAC SODIUM mr tab 75mg	1	1
j22y.00	329607001		DICLOFENAC SR TABLETS 75 MG	1	1
j22y.00	329607001		DICLOFENAC modified release 75mg	1	1
j22y.00	329607001		DICLOFENAC modified release tablet 75mg	1	1
j22y.00	329607001		DICLOFENAC mr tab 75mg	1	1
j22y.00	329607001		DICLOFENAC tabs s/r 75 mg	1	1
j22y.00	329607001		DICLOFENIC SODIUM	1	1
j22y.00	329607001		Diclofenac Modified Release Tablet 75mg	1	1
j22y.00	329607001		Diclofenac Sodium M/R Tablets 75 mg	1	1
j22y.00	329607001		Diclofenac Sodium M/R tablets 75 mg	1	1
j22y.00	329607001		Diclofenac Sodium M/R Tablets 75 mg	1	1
j22y.00	329607001		Diclofenac modified release tablet 75mg	1	1
j22y.00	329607001		Diclofenac sodium 75mg modified-release tablets	1	1
j22y.00	329607001		Diclofenac sodium modified release tablet 75mg	1	1
j22y.00	329607001		VOLTAROL SR tablets 75mg	1	1
j22z.00	3161411000001104		ARTHROTEC 75 TAB	1	1
j22z.00	3161411000001104		ARTHROTEC 75 TABS 75MG+200MCG	1	1
j22z.00	3161411000001104		ARTHROTEC 75 tablets	1	1
j22z.00	3161411000001104		ARTHROTEC 75 tablets 75mg + 200mcg	1	1
j22z.00	3161411000001104		ARTHROTEC 75 tabs 75mg + 200mcg	1	1
j22z.00	3161411000001104		ARTHROTEC tabs 75 mg	1	1
j22z.00	3161411000001104		Arthrotec 75 Tablets	1	1
j22z.00	3161411000001104		Arthrotec 75 Tablets	1	1
j22z.00	3161411000001104		Arthrotec 75 gastro-resistant tablets (Pfizer Ltd)	1	1
j22z.00	3161411000001104		Arthrotec 75 tablets 75mg + 200mcg	1	1
j231.00	3674011000001104		DOLOBID TAB 250	1	1
j231.00	3674011000001104		DOLOBID TAB 250mg	1	1
j234.00	329613005		Diflunisal 500mg tablets	1	1
j241.00	78515001000027104		LODINE CAP 200	1	1
j241.00	78515001000027104		LODINE CAP 200mg	1	1
j241.00	78515001000027104		LODINE caps 200mg	1	1
j243.00	329616002		ETODOLAC CAP 200	1	1
j243.00	329616002		ETODOLAC CAP 200mg	1	1
j243.00	329616002		ETODOLAC caps 200mg	1	1
j244.00	78535001000027104		LODINE CAP 300	1	1
j244.00	78535001000027104		LODINE CAP 300mg	1	1
j244.00	78535001000027104		Lodine 300mg Capsule (Shire Pharmaceuticals Ltd)	1	1
j247.00	329620003		ETODOLAC CAP 300MG	1	1
j247.00	329620003		ETODOLAC CAP 300mg	1	1
j247.00	329620003		ETODOLAC caps 300mg	1	1
j247.00	329620003		ETODOLAC capsules 300mg	1	1
j247.00	329620003		Etodolac 300 mg capsules	1	1
j247.00	329620003		Etodolac 300mg capsules	1	1
j248.00	195865001000027136		LODINE CAP 300MG	1	1
j248.00	195865001000027136		LODINE S/R TAB 600	1	1
j248.00	195865001000027136		LODINE S/R TAB 600mg	1	1
j248.00	195865001000027136		LODINE SR 600mg m/r tablets	1	1
j248.00	195865001000027136		LODINE SR TAB 600	1	1
j248.00	195865001000027136		LODINE SR TAB 600mg	1	1
j248.00	195865001000027136		LODINE SR tablets 600mg	1	1
j248.00	921411000001100		LODINE SR tabs 600mg	1	1
j248.00	921411000001100		Lodine SR 600mg tablets (Almirall Ltd)	1	1
j248.00	921411000001100		Lodine Sr M/R Tablets 600 mg	1	1
j248.00	195865001000027136		Lodine Sr M/R Tablets 600 mg	1	1
j248.00	195865001000027136		Lodine sr 600mg Modified-release tablet (Shire Pharmaceuticals Ltd)	1	1
j249.00	329622006		ETODOLAC 600mg m/r tablets	1	1
j249.00	329622006		ETODOLAC MODIFIED RELEASE TABLET 600 MG	1	1
j249.00	329622006		ETODOLAC SR TAB 600mg	1	1
j249.00	329622006		ETODOLAC TAB 600mg	1	1
j249.00	329622006		ETODOLAC modified release tablet 600mg	1	1
j249.00	329622006		ETODOLAC mr tab 600mg	1	1
j249.00	329622006		Etodolac M/R Tablets 600 mg	1	1
j249.00	329622006		Etodolac 600mg modified-release tablets	1	1
j249.00	329622006		Etodolac M/R Tablets 600 mg	1	1
j24D.	10925311000001102		ETOPAN XL tabs 600mg	1	1
j24D.	10925311000001102		Etopan XL 600mg tablets (Ranbaxy (UK) Ltd)	1	1
j24D.	10925311000001102		Etopan XL 600mg tablets (Taro Pharmaceuticals (UK) Ltd)	1	1
j251.00	16675001000027104		LEDERFEN CP 300mgx84 caps	1	1
j251.00	16675001000027104		lederfen 300mg tablets	1	1
j252.00	75311000001102		LEDERFEN caps 300mg	1	1
j252.00	75311000001102		Lederfen 300mg capsules (Mercury Pharma Group Ltd)	1	1
j253.00	16665001000027104		LEDERFEN (CALENDAR P TAB 300	1	1
j255.00	343711000001102		LEDERFEN 450mg tabs	1	1
j255.00	16685001000027100		LEDERFEN TAB 450	1	1
j255.00	16685001000027100		LEDERFEN TAB 450mg	1	1
j255.00	16685001000027100		Lederfen 450mg Tablet (Wyeth Pharmaceuticals)	1	1
j256.00	53675001000027112		LEDERFEN F TAB 450mg	1	1
j257.00	329630007		FENBUFEN caps 300mg	1	1
j257.00	329630007		Fenbufen 300mg capsules	1	1
j258.00	329631006		FENBUFEN tabs 300mg	1	1
j258.00	329631006		Fenbufen 300mg tablets	1	1
j25y.00	329636001		FENBUFEN TAB 450mg	1	1
j25y.00	329636001		FENBUFEN tabs 450mg	1	1
j262.00	3685511000001101		FENOPRON TAB 600mg	1	1
j263.00	329641009		FENOPROFEN TAB 300mg	1	1
j263.00	329641009		FENOPROFEN tabs 300mg	1	1
j271.00	762311000001104		FROBEN TAB 50	1	1
j271.00	762311000001104		FROBEN TAB 50mg	1	1
j271.00	762311000001104		Froben 50mg tablets (Abbott Laboratories Ltd)	1	1
j272.00	538211000001100		FROBEN TAB 100	1	1
j272.00	538211000001100		FROBEN TAB 100mg	1	1
j272.00	538211000001100		FROBEN tabs 100mg	1	1
j272.00	538211000001100		Froben 100mg tablets (Abbott Laboratories Ltd)	1	1
j274.00	154295001000027104		FROBEN SR CAP 200	1	1
j274.00	154295001000027104		FROBEN SR CAP 200mg	1	1
j274.00	154295001000027104		Froben Sr Capsules 200mg	1	1
j274.00	154295001000027104		Froben sr 200mg Modified-release capsule (Abbott Laboratories Ltd)	1	1
j27x.00	329648003		FLURBIPROFEN TAB 50	1	1
j27x.00	329648003		FLURBIPROFEN TAB 50mg	1	1
j27x.00	329648003		FLURBIPROFEN tabs 50mg	1	1
j27x.00	329648003		Flurbiprofen 50mg tablets	1	1
j27y.00	329649006		FLURBIPROFEN TAB 100	1	1
j27y.00	329649006		FLURBIPROFEN TAB 100mg	1	1
j27y.00	329649006		FLURBIPROFEN TABS 100MG	1	1
j27y.00	329649006		FLURBIPROFEN tabs 100mg	1	1
j27y.00	329649006		Flurbiprofen Tablets 100 mg	1	1
j27y.00	329649006		Flurbiprofen 100mg tablets	1	1
j281.00	329652003		IBUPROFEN	1	1
j281.00	329652003		IBUPROFEN 200mg tablets	1	1
j281.00	329652003		IBUPROFEN 200mg tabs	1	1
j281.00	329652003		IBUPROFEN TAB 200	1	1
j281.00	329652003		IBUPROFEN TAB 200mg	1	1
j281.00	329652003		IBUPROFEN TABLETS 200 MG	1	1
j281.00	329652003		IBUPROFEN TABS 200 MG	1	1
j281.00	329652003		IBUPROFEN TABS 200MG	1	1
j281.00	329652003		IBUPROFEN tablets 200mg	1	1
j281.00	329652003		IBUPROFEN tabs 200 MG	1	1
j281.00	329652003		IBUPROFEN tabs 200 mg -	1	1
j281.00	329652003		IBUPROFEN tabs 200mg	1	1
j281.00	329652003		Ibuprofen Tablets 200 mg	1	1
j281.00	329652003		Ibuprofen 200mg tablets	1	1
j281.00	329652003		Ibuprofen Tablets 200 mg	1	1
j281.00	329652003		Ibuprofen Tablets 200mg	1	1
j281.00	4557011000001104		Ibuprofen lysine 200mg tablets	1	1
j281.00	329652003		Ibuprofen tablets 200mg	1	1
j281.00	329652003		ibuprofen tablets 200mg	1	1
j282.00	329653008		IBUPROFEN 400MG	1	1
j282.00	329653008		IBUPROFEN 400mg	1	1
j282.00	329653008		IBUPROFEN 400mg tablets	1	1
j282.00	329653008		IBUPROFEN 400mg tabs	1	1
j282.00	329653008		IBUPROFEN TAB 400	1	1
j282.00	329653008		IBUPROFEN TAB 400MG	1	1
j282.00	329653008		IBUPROFEN TAB 400mg	1	1
j282.00	329653008		IBUPROFEN TABLETS 400 MG	1	1
j282.00	329653008		IBUPROFEN TABLETS 400MG	1	1
j282.00	329653008		IBUPROFEN TABS 400 MG	1	1
j282.00	329653008		IBUPROFEN TABS 400MG	1	1
j282.00	329653008		IBUPROFEN tablets 400mg	1	1
j282.00	329653008		IBUPROFEN tabs 400 MG	1	1
j282.00	329653008		IBUPROFEN tabs 400 mg	1	1
j282.00	329653008		IBUPROFEN tabs 400 mg -	1	1
j282.00	329653008		IBUPROFEN tabs 400mg	1	1
j282.00	329653008		Ibuprofen Tablets 400 mg	1	1
j282.00	329653008		Ibuprofen 400 mg tablets	1	1
j282.00	329653008		Ibuprofen 400mg	1	1
j282.00	329653008		Ibuprofen 400mg 1tds	1	1
j282.00	18558411000001108		Ibuprofen 400mg caplets (Bristol Laboratories Ltd)	1	1
j282.00	7928011000001101		Ibuprofen 400mg caplets (Lloyds Pharmacy Ltd)	1	1
j282.00	9746611000001108		Ibuprofen 400mg caplets (The Boots Company Plc)	1	1
j282.00	329653008		Ibuprofen 400mg tablets	1	1
j282.00	913811000001105		Ibuprofen 400mg tablets (A A H Pharmaceuticals Ltd)	1	1
j282.00	329653008		Ibuprofen Tablets 400 mg	1	1
j282.00	329653008		Ibuprofen Tablets 400mg	1	1
j282.00	329653008		Ibuprofen Tabs 400mg	1	1
j282.00	329653008		Ibuprofen [EVANS] tablets 400mg	1	1
j282.00	329653008		Ibuprofen tablets 400mg	1	1
j282.00	329653008		ibuprofen tablets 400mg	1	1
j283.00	329654002		IBUPROFEN 600mg tablets	1	1
j283.00	329654002		IBUPROFEN 600mg tabs	1	1
j283.00	329654002		IBUPROFEN TAB 600	1	1
j283.00	329654002		IBUPROFEN TAB 600MG	1	1
j283.00	329654002		IBUPROFEN TAB 600mg	1	1
j283.00	329654002		IBUPROFEN TABLETS 600 MG	1	1
j283.00	329654002		IBUPROFEN TABS 600 MG	1	1
j283.00	329654002		IBUPROFEN TABS 600MG	1	1
j283.00	329654002		IBUPROFEN tablets 600mg	1	1
j283.00	329654002		IBUPROFEN tabs 600 MG	1	1
j283.00	329654002		IBUPROFEN tabs 600 mg	1	1
j283.00	329654002		IBUPROFEN tabs 600mg	1	1
j283.00	329654002		Ibuprofen Tablets 600 mg	1	1
j283.00	329654002		Ibuprofen 600 mg tablets	1	1
j283.00	329654002		Ibuprofen 600mg tablets	1	1
j283.00	329654002		Ibuprofen Tablets 600 mg	1	1
j283.00	329654002		Ibuprofen Tablets 600mg	1	1
j283.00	329654002		Ibuprofen tablets 600mg	1	1
j283.00	329654002		ibuprofen tablets 600mg	1	1
j287.00	643711000001106		BRUFEN 200mg tablets	1	1
j287.00	643711000001106		BRUFEN TAB 200	1	1
j287.00	643711000001106		BRUFEN TAB 200mg	1	1
j287.00	643711000001106		BRUFEN tabs 200mg	1	1
j287.00	643711000001106		Brufen 200mg tablets (Abbott Laboratories Ltd)	1	1
j288.00	263211000001109		BRUFEN 400	1	1
j288.00	263211000001109		BRUFEN 400 TABLETS	1	1
j288.00	263211000001109		BRUFEN 400 TABS 400MG	1	1
j288.00	263211000001109		BRUFEN 400 tabs	1	1
j288.00	263211000001109		BRUFEN 400 tabs 400mg	1	1
j288.00	263211000001109		BRUFEN 400mg	1	1
j288.00	263211000001109		BRUFEN 400mg tabs	1	1
j288.00	263211000001109		BRUFEN TAB 400	1	1
j288.00	263211000001109		BRUFEN TAB 400mg	1	1
j288.00	263211000001109		BRUFEN tabs 400mg	1	1
j288.00	263211000001109		Brufen Tablets 400 mg	1	1
j288.00	263211000001109		Brufen 400mg tablets (Abbott Laboratories Ltd)	1	1
j288.00	263211000001109		Brufen 400mg tablets (BGP Products Ltd)	1	1
j288.00	263211000001109		Brufen 400mg tablets (Mylan Ltd)	1	1
j288.00	263211000001109		Brufen Tablets 400 mg	1	1
j289.00	230111000001100		BRUFEN 600 tabs 600mg	1	1
j289.00	230111000001100		BRUFEN 600mg tabs	1	1
j289.00	230111000001100		BRUFEN TAB 600	1	1
j289.00	230111000001100		BRUFEN TAB 600mg	1	1
j289.00	230111000001100		BRUFEN tabs 600mg	1	1
j289.00	230111000001100		Brufen 600 tablets 600mg	1	1
j289.00	230111000001100		Brufen 600mg tablets (Mylan Ltd)	1	1
j28A.	368011000001100		BRUFEN RETARD tabs 800mg	1	1
j28A.	368011000001100		Brufen Retard 800mg tablets (Abbott Laboratories Ltd)	1	1
j28A.	368011000001100		Brufen Retard 800mg tablets (Mylan Ltd)	1	1
j28A.00	154205001000027104		BRUFEN RETARD TAB 800	1	1
j28A.00	154205001000027104		BRUFEN RETARD TABS 8 TAB 800	1	1
j28A.00	154205001000027104		BRUFEN RETARD TABS 800MG SR TAB 800	1	1
j28A.00	154205001000027104		BRUFEN RETARD TABS 800MG SR TAB 800mg	1	1
j28A.00	154205001000027104		BRUFEN RETARD TABS 800mg	1	1
j28A.00	154205001000027104		BRUFEN RETARD tabs 800 MG	1	1
j28A.00	154205001000027104		BRUFEN retard tabs 800mg	1	1
j28A.00	368011000001100		Brufen Retard M/R Tablets 800 mg	1	1
j28A.00	368011000001100		Brufen Retard 800mg tablets (Abbott Laboratories Ltd)	1	1
j28A.00	368011000001100		Brufen Retard 800mg tablets (BGP Products Ltd)	1	1
j28A.00	368011000001100		Brufen Retard 800mg tablets (Mylan Ltd)	1	1
j28A.00	154205001000027104		Brufen Retard M/R Tablets 800 mg	1	1
j28A.00	154205001000027104		Brufen retard tabs 800mg Modified-release tablet (Abbott Laboratories Ltd)	1	1
j28B.00	329662005		IBUPROFEN 800mg m/r tablets	1	1
j28B.00	329662005		IBUPROFEN MR TAB 800MG	1	1
j28B.00	329662005		IBUPROFEN RETARD tabs 800 MG	1	1
j28B.00	329662005		IBUPROFEN S/R TAB 800	1	1
j28B.00	329662005		IBUPROFEN TABS 800MG SR TAB 800	1	1
j28B.00	329662005		IBUPROFEN TABS 800MG SR TAB 800mg	1	1
j28B.00	329662005		IBUPROFEN TABS 800MG TAB 800	1	1
j28B.00	329662005		IBUPROFEN TABS S/R 800 MG	1	1
j28B.00	329662005		IBUPROFEN modified release tablet 800mg	1	1
j28B.00	329662005		IBUPROFEN mr tab 800mg	1	1
j28B.00	329662005		Ibuprofen M/R Tablets 800 mg	1	1
j28B.00	329662005		Ibuprofen 800mg modified-release tablets	1	1
j28B.00	329662005		Ibuprofen M/R Tablets 800 mg	1	1
j28B.00	329662005		Ibuprofen modified release tablet 800mg	1	1
j28d.00	3159211000001105		FENBID SPANSULE CAP 300	1	1
j28H.00	3420111000001109		CODAFEN CONTINUS TAB	1	2
j28H.00	3420111000001109		CODAFEN CONTINUS TABS 300/20 S/R	1	2
j28H.00	3420111000001109		CODAFEN CONTINUS mr tab 300mg + 20mg	1	2
j28I.	3915411000001104		NUROFEN PLUS tabs 200mg + 12.8mg	1	1
j28k.	868911000001103		MOTRIN TAB 400	1	1
j28k.	868911000001103		MOTRIN TAB 400mg	1	1
j28k.	868911000001103		Motrin 400mg tablets (Pfizer Ltd)	1	1
j28P.00	329677002		IBUPROFEN GRANULES 600MG (SACHETS)	1	1
j28P.00	329677002		IBUPROFEN grans 600mg	1	1
j28P.00	329677002		IBUPROFEN granules 600mg	1	1
j28u.00	329708004		IBUPROFEN TAB 800	1	1
j28u.00	329708004		IBUPROFEN TAB 800mg	1	1
j28u.00	329708004		IBUPROFEN TABLETS 800 MG	1	1
j28u.00	329708004		IBUPROFEN TABS 800MG SR TAB 800mg	1	1
j28u.00	329708004		IBUPROFEN tabs 800mg	1	1
j28u.00	329708004		Ibuprofen 800mg tablets	1	1
j28V.00	329683004		IBUPROFEN & CODEINE tabs 200mg + 12.8mg	1	2
j28V.00	329683004		IBUPROFEN/CODEINE PHOSPHATE 200MG/12.8MG TAB	1	2
j28V.00	329683004		Ibuprofen 200mg / Codeine 12.8mg tablets	1	2
j28V.00	329683004		Ibuprofen and codeine tablets 200mg + 12.8mg	1	2
j28v.00	3239211000001107		BRUFEN GRANULES 600M	1	1
j28v.00	3239211000001107		BRUFEN grans 600mg	1	1
j28v.00	3239211000001107		Brufen 600mg effervescent granules sachets (Mylan Ltd)	1	1
j28w.00	329710002		IBUPROFEN SYR 100	1	1
j28w.00	329710002		IBUPROFEN SYR 100mg/5ml	1	1
j28w.00	329710002		IBUPROFEN syrp 100mg/5ml	1	1
j28w.00	329710002		Ibuprofen Syrup 100 mg/5 ml	1	1
j28w.00	329710002		Ibuprofen 100mg/5ml oral suspension	1	1
j28x.00	329711003		IBUPROFEN mr cap 200mg	1	1
j28x.00	329711003		Ibuprofen 200mg modified-release capsules	1	1
j28Y.00	117635001000027104		IBUPROFEN sf susp 100mg/5ml	1	1
j28Y.00	329686007		Ibuprofen 100mg/5ml oral suspension sugar free	1	1
j28y.00	329712005		IBUPROFEN caps 300mg	1	1
j28y.00	329712005		IBUPROFEN mr cap 300mg	1	1
j28y.00	329712005		Ibuprofen 300mg modified-release capsules	1	1
j28y.00	329712005		Ibuprofen Capsules 300 mg	1	1
j28y.00	329712005		Ibuprofen M/R Capsules 300 mg	1	1
j28z.00	329713000		Codafen continus modified release tablet 300mg + 20mg	1	2
j28z.00	329713000		IBUPROFEN & CODEINE mr tab 300mg + 20mg	1	2
j28z.00	329713000		Ibuprofen 300mg modified-release / Codeine 20mg tablets	1	2
j291.00	258511000001106		INDOCID CAP 25mg	1	1
j291.00	329714006		INDOMETACIN caps 25mg	1	1
j291.00	329714006		INDOMETACIN capsules 25mg	1	1
j291.00	329714006		INDOMETHACIN 25mg capsules	1	1
j291.00	329714006		INDOMETHACIN CAP 25	1	1
j291.00	329714006		INDOMETHACIN CAP 25MG	1	1
j291.00	329714006		INDOMETHACIN CAP 25mg	1	1
j291.00	329714006		INDOMETHACIN CAPS 25 MG	1	1
j291.00	329714006		INDOMETHACIN CAPS 25MG	1	1
j291.00	329714006		INDOMETHACIN CAPSULES 25 MG	1	1
j291.00	329714006		INDOMETHACIN caps 25 mg	1	1
j291.00	329714006		INDOMETHACIN caps 25mg	1	1
j291.00	329714006		Indometacin Capsules 25 mg	1	1
j291.00	329714006		Indometacin 25mg capsules	1	1
j291.00	329714006		Indometacin Capsules 25mg	1	1
j291.00	329714006		Indomethacin Capsules 25 mg	1	1
j291.00	329714006		Indomethacin 25mg Caps	1	1
j291.00	329714006		Indomethacin Capsules 25 mg	1	1
j291.00	329714006		Indomethacin capsules 25mg	1	1
j291.00	329714006		indometacin capsules 25mg	1	1
j292.00	329715007		INDOMETACIN 50mg capsules	1	1
j292.00	329715007		INDOMETACIN caps 50mg	1	1
j292.00	329715007		INDOMETACIN capsules 50mg	1	1
j292.00	329715007		INDOMETHACIN CAP 50	1	1
j292.00	329715007		INDOMETHACIN CAP 50mg	1	1
j292.00	329715007		INDOMETHACIN CAPS 50MG	1	1
j292.00	329715007		INDOMETHACIN CAPSULES 50 MG	1	1
j292.00	329715007		INDOMETHACIN caps 50mg	1	1
j292.00	329715007		INDOMETHACIN capsules 50mg	1	1
j292.00	329715007		Indometacin 50mg capsules	1	1
j292.00	329715007		Indometacin Capsules 50 mg	1	1
j292.00	329715007		Indomethacin Capsules 50 mg	1	1
j292.00	329715007		indometacin capsules 50mg	1	1
j293.00	329716008		INDOMETACIN supp 100mg	1	1
j293.00	329716008		INDOMETHACIN SUP 100	1	1
j293.00	329716008		INDOMETHACIN SUP 100mg	1	1
j293.00	329716008		INDOMETHACIN SUPPOSITORY 100 MG	1	1
j293.00	329716008		INDOMETHACIN supp 100mg	1	1
j293.00	329716008		Indometacin 100mg suppositories	1	1
j299.00	258511000001106		INDOCID 25mg caps	1	1
j299.00	258511000001106		INDOCID CAP 25	1	1
j299.00	258511000001106		INDOCID CAP 25mg	1	1
j299.00	258511000001106		INDOCID caps 25mg	1	1
j299.00	258511000001106		Indocid Capsules 25 mg	1	1
j29A.00	329723009		INDOMETACIN modified release tablet 75mg	1	1
j29A.00	329723009		INDOMETACIN mr tab 75mg	1	1
j29A.00	329723009		INDOMETHACIN 75mg m/r tablets	1	1
j29A.00	329723009		INDOMETHACIN SR TAB 75	1	1
j29A.00	329723009		INDOMETHACIN SR TAB 75mg	1	1
j29A.00	329723009		INDOMETHACIN cr tab 75mg	1	1
j29A.00	329723009		INDOMETHACIN mr tab 75mg	1	1
j29A.00	329723009		Indometacin 75mg modified-release tablets	1	1
j29a.00	581911000001106		INDOCID 50mg caps	1	1
j29a.00	581911000001106		INDOCID CAP 50mg	1	1
j29a.00	581911000001106		INDOCID caps 50mg	1	1
j29a.00	581911000001106		Indocid 50mg capsules (Merck Sharp & Dohme Ltd)	1	1
j29c.	902911000001109		INDOCID SUP 100mg	1	1
j29c.	902911000001109		Indocid 100mg suppositories (Aspen Pharma Trading Ltd)	1	1
j29c.	902911000001109		Indocid Suppositories 100 mg	1	1
j29C.00	2884711000001107		FLEXIN CONTINUS TABS 50MG	1	1
j29D.00	329726001		INDOMETACIN mr tab 50mg	1	1
j29D.00	329726001		INDOMETHACIN CONTROLLED RELEASE TABLET 50 MG	1	1
j29D.00	329726001		INDOMETHACIN SR TAB 50mg	1	1
j29D.00	329726001		INDOMETHACIN TAB 50mg	1	1
j29D.00	329726001		Indometacin 50mg modified-release tablets	1	1
j29d.00	172111000001101		INDOCID R CAPSULES 75 MG	1	1
j29d.00	172111000001101		INDOCID-R CAP 75	1	1
j29d.00	172111000001101		INDOCID-R CAP 75mg	1	1
j29d.00	172111000001101		Indocid R 75mg capsules (Merck Sharp & Dohme Ltd)	1	1
j29E.00	329727005		INDOMETHACIN SR TAB 25mg	1	1
j29J.00	208085001000027136		INDOTARD sr cap 75mg	1	1
j29j.00	777811000001102		INDOMOD mr cap 25mg	1	1
j29k.00	541311000001100		INDOMOD CAP 75	1	1
j29k.00	541311000001100		INDOMOD CAP 75mg	1	1
j29k.00	541311000001100		Indomod 75mg modified-release capsules (Pfizer Ltd)	1	1
j29p.00	306611000001105		FLEXIN CONTINUS TAB 75	1	1
j29p.00	306611000001105		FLEXIN CONTINUS TAB 75mg	1	1
j29p.00	306611000001105		Flexin Continus M/R Tablets 75 mg	1	1
j29r.00	194675001000027136		INDOMAX-25 CAP 25mg	1	1
j29y.00	329756005		INDOMETACIN modified release capsule 75mg	1	1
j29y.00	329756005		INDOMETACIN mr cap 75mg	1	1
j29y.00	329756005		INDOMETHACIN MR CAP 75MG	1	1
j29y.00	329756005		INDOMETHACIN S/R CAP 75	1	1
j29y.00	329756005		INDOMETHACIN S/R CAP 75mg	1	1
j29y.00	329756005		INDOMETHACIN mr cap 75mg	1	1
j29y.00	329756005		Indometacin 75mg modified-release capsules	1	1
j29y.00	329756005		Indometacin modified release capsule 75mg	1	1
j29z.00	329757001		INDOMETACIN mr cap 25mg	1	1
j29z.00	329757001		INDOMETHACIN S/R CAP 25	1	1
j2a1.00	329758006		KETOPROFEN caps 50mg	1	1
j2a1.00	329758006		Ketoprofen Capsules 50 mg	1	1
j2a1.00	329758006		Ketoprofen 50mg capsules	1	1
j2a2.00	3377811000001108		KETOPROFEN CAP 100	1	1
j2a2.00	3377811000001108		KETOPROFEN CAP 100mg	1	1
j2a2.00	3377811000001108		KETOPROFEN CAPS 100MG	1	1
j2a2.00	3377811000001108		KETOPROFEN caps 100mg	1	1
j2a2.00	3377811000001108		Ketoprofen 100mg capsules	1	1
j2a6.00	23245001000027104		ORUDIS 100 CAP 100mg	1	1
j2a8.00	23275001000027104		ORUVAIL 100mg caps s/r	1	1
j2a8.00	23275001000027104		ORUVAIL CAP 100	1	1
j2a8.00	23275001000027104		ORUVAIL S/R CAP 100	1	1
j2a8.00	23275001000027104		ORUVAIL S/R CAP 100mg	1	1
j2a8.00	23275001000027104		ORUVAIL mr cap 100mg	1	1
j2a9.00	23285001000027108		ORUVAIL 200 CAP 200MG	1	1
j2a9.00	23285001000027108		ORUVAIL 200mg caps s/r	1	1
j2a9.00	23285001000027108		ORUVAIL 200mg m/r capsules	1	1
j2a9.00	23285001000027108		ORUVAIL CAPSULES 200 MG	1	1
j2a9.00	23285001000027108		ORUVAIL S/R CAP 200	1	1
j2a9.00	23285001000027108		ORUVAIL S/R CAP 200mg	1	1
j2a9.00	23285001000027108		ORUVAIL caps 200 MG	1	1
j2a9.00	23285001000027108		ORUVAIL mr cap 200mg	1	1
j2a9.00	23285001000027108		Oruvail 200mg Modified-release capsule (Hawgreen Ltd)	1	1
j2aa.00	396311000001103		ORUVAIL INJ 50mg/ml	1	1
j2ac.00	16148311000001100		AXORID mr cap 100mg + 20mg	1	1
j2ac.00	16148311000001100		Axorid 100mg/20mg modified-release capsules (Meda Pharmaceuticals Ltd)	1	1
j2ad.00	16140611000001108		AXORID mr cap 200mg + 20mg	1	1
j2ad.00	16140611000001108		Axorid 200mg/20mg modified-release capsules (Meda Pharmac...	1	1
j2au.00	16174411000001100		KETOPROFEN + OMEPRAZOLE mr cap 200mg + 20mg	1	1
j2av.00	16174311000001108		KETOPROFEN + OMEPRAZOLE mr cap 100mg + 20mg	1	1
j2av.00	16174311000001108		Ketoprofen 100mg / Omeprazole 20mg modified-release capsules	1	1
j2aw.00	329785004		KETOPROFEN mr cap 150mg	1	1
j2aw.00	329785004		Ketoprofen 150mg modified-release capsules	1	1
j2ay.00	329787007		KETOPROFEN S/R CAP 100	1	1
j2ay.00	329787007		KETOPROFEN S/R CAP 100mg	1	1
j2ay.00	329787007		KETOPROFEN SR capsules 100mg	1	1
j2ay.00	329787007		KETOPROFEN mr cap 100mg	1	1
j2ay.00	329787007		Ketoprofen 100mg modified-release capsules	1	1
j2az.00	329788002		KETOPROFEN CAP 200mg	1	1
j2az.00	329788002		KETOPROFEN CAPS S/R 200 MG	1	1
j2az.00	329788002		KETOPROFEN S/R CAP 200	1	1
j2az.00	329788002		KETOPROFEN S/R CAP 200mg	1	1
j2az.00	329788002		KETOPROFEN caps s/r 200 mg	1	1
j2az.00	329788002		KETOPROFEN mr cap 200mg	1	1
j2az.00	329788002		Ketoprofen M/R Capsules 200 mg	1	1
j2az.00	329788002		Ketoprofen 200mg modified-release capsules	1	1
j2az.00	329788002		Ketoprofen M/R Capsules 200 mg	1	1
j2az.00	329788002		Ketoprofen modified release capsule 200mg	1	1
j2b1.00	329790001		MEFENAMIC ACID 250mg capsules	1	1
j2b1.00	329790001		MEFENAMIC ACID CAP 250	1	1
j2b1.00	329790001		MEFENAMIC ACID CAP 250mg	1	1
j2b1.00	329790001		MEFENAMIC ACID CAPS 250 MG	1	1
j2b1.00	329790001		MEFENAMIC ACID CAPS 250MG	1	1
j2b1.00	329790001		MEFENAMIC ACID CAPSULES 250 MG	1	1
j2b1.00	329790001		MEFENAMIC ACID TAB 250MG	1	1
j2b1.00	329790001		MEFENAMIC ACID caps 250 mg	1	1
j2b1.00	329790001		MEFENAMIC ACID caps 250mg	1	1
j2b1.00	329790001		MEFENAMIC ACID capsules 250mg	1	1
j2b1.00	329790001		Mefenamic Acid Capsules 250 mg	1	1
j2b1.00	329790001		Mefenamic Acid Capsules 250 mg	1	1
j2b1.00	329790001		Mefenamic Acid Capsules 250mg	1	1
j2b1.00	329790001		Mefenamic acid 250mg capsules	1	1
j2b1.00	329790001		Mefenamic acid capsules 250mg	1	1
j2b1.00	329790001		mefenamic acid capsules 250mg	1	1
j2b2.00	226811000001107		PONSTAN CAP 250	1	1
j2b2.00	226811000001107		PONSTAN CAP 250mg	1	1
j2b2.00	226811000001107		PONSTAN CAPS 250MG	1	1
j2b2.00	226811000001107		PONSTAN CAPSULES 250 MG	1	1
j2b2.00	226811000001107		PONSTAN caps 250 MG	1	1
j2b2.00	226811000001107		PONSTAN caps 250mg	1	1
j2b2.00	226811000001107		PONSTAN capsules 250mg	1	1
j2b2.00	226811000001107		Ponstan Capsules 250 mg	1	1
j2b2.00	226811000001107		Ponstan 250mg capsules (Chemidex Pharma Ltd)	1	1
j2b2.00	226811000001107		ponstan capsules	1	1
j2b3.00	586711000001103		PONSTAN FORTE 500mg tabs	1	1
j2b3.00	586711000001103		PONSTAN FORTE TAB 500	1	1
j2b3.00	586711000001103		PONSTAN FORTE TAB 500mg	1	1
j2b3.00	586711000001103		PONSTAN FORTE TABLETS 500 MG	1	1
j2b3.00	586711000001103		PONSTAN FORTE TABS 500MG	1	1
j2b3.00	586711000001103		PONSTAN FORTE tablets 500mg	1	1
j2b3.00	586711000001103		PONSTAN FORTE tabs 500mg	1	1
j2b3.00	586711000001103		Ponstan Tablets Forte 500 mg	1	1
j2b3.00	586711000001103		Ponstan Forte 500mg tablets (Chemidex Pharma Ltd)	1	1
j2b3.00	586711000001103		Ponstan forte tablets 500mg	1	1
j2b5.00	25455001000027104		PONSTAN DISPERSIBLE TAB 250	1	1
j2b5.00	25455001000027104		PONSTAN DISPERSIBLE TAB 250mg	1	1
j2b5.00	25455001000027104		PONSTAN TAB 250	1	1
j2b5.00	25455001000027104		PONSTAN TAB 250mg	1	1
j2b5.00	25455001000027104		Ponstan 250mg Dispersible tablet (Chemidex Pharma Ltd)	1	1
j2b8.00	212635001000027136		CONTRAFLAM CAP 250mg	1	1
j2b8.00	212635001000027136		Contraflam 250mg Capsule (Berk Pharmaceuticals Ltd)	1	1
j2bD.00	212645001000027136		CONTRAFLAM CAP 500mg	1	1
j2bx.00	329803004		MEFENAMIC ACID 500mg tabs	1	1
j2bx.00	329803004		MEFENAMIC ACID 500mg tablets	1	1
j2bx.00	329803004		MEFENAMIC ACID 500mg tabs	1	1
j2bx.00	329803004		MEFENAMIC ACID TAB 500	1	1
j2bx.00	329803004		MEFENAMIC ACID TAB 500MG	1	1
j2bx.00	329803004		MEFENAMIC ACID TAB 500mg	1	1
j2bx.00	329803004		MEFENAMIC ACID TABLETS 500 MG	1	1
j2bx.00	329803004		MEFENAMIC ACID TABS 500MG	1	1
j2bx.00	329803004		MEFENAMIC ACID TABS FORTE 500 MG	1	1
j2bx.00	329803004		MEFENAMIC ACID capsules 250mg	1	1
j2bx.00	329803004		MEFENAMIC ACID tablets 500mg	1	1
j2bx.00	329803004		MEFENAMIC ACID tabs 500 MG	1	1
j2bx.00	329803004		MEFENAMIC ACID tabs 500mg	1	1
j2bx.00	329803004		MEFENAMIC ACID tabs forte 500 mg	1	1
j2bx.00	329803004		Mefenamic Acid Tablets 500 mg	1	1
j2bx.00	329803004		Mefenamic Acid Tablets 500 mg	1	1
j2bx.00	329803004		Mefenamic Acid Tablets 500mg	1	1
j2bx.00	329803004		Mefenamic acid 500mg tablets	1	1
j2bx.00	329803004		Mefenamic acid Tablets 500 mg	1	1
j2bx.00	329803004		Mefenamic acid tablets 500mg	1	1
j2bx.00	329803004		mefenamic acid tablets 500mg	1	1
j2bz.00	123535001000027104		MEFENAMIC ACID DISPERSIBLE TAB 250mg	1	1
j2c..	329852000		NAPROXEN susp 25mg/ml	1	1
j2c..	329852000		Naproxen 125mg/5ml oral suspension	1	1
j2c..00	31306711000001104		Naproxen 250mg effervescent tablets sugar free	1	1
j2c1.00	329806007		NAPROXEN	1	1
j2c1.00	329806007		NAPROXEN 250mg	1	1
j2c1.00	329806007		NAPROXEN 250mg tablets	1	1
j2c1.00	329806007		NAPROXEN 250mg tabs	1	1
j2c1.00	329806007		NAPROXEN TAB 250	1	1
j2c1.00	329806007		NAPROXEN TAB 250mg	1	1
j2c1.00	329806007		NAPROXEN TABLETS 250 MG	1	1
j2c1.00	329806007		NAPROXEN TABS 250 MG	1	1
j2c1.00	329806007		NAPROXEN TABS 250MG	1	1
j2c1.00	329806007		NAPROXEN tablets 250mg	1	1
j2c1.00	329806007		NAPROXEN tabs 250 MG	1	1
j2c1.00	329806007		NAPROXEN tabs 250 mg -	1	1
j2c1.00	329806007		NAPROXEN tabs 250mg	1	1
j2c1.00	329806007		Naproxen Tablets 250 mg	1	1
j2c1.00	329806007		Naproxen 250mg tablets	1	1
j2c1.00	329806007		Naproxen Tablets 250 mg	1	1
j2c1.00	329806007		Naproxen Tablets 250mg	1	1
j2c1.00	329806007		Naproxen tablets 250mg	1	1
j2c1.00	329806007		naproxen tablets 250mg	1	1
j2c2.00	166111000001106		Arthrosin Tablets 500 mg	1	1
j2c2.00	166111000001106		Arthrosin 500 tablets (Ashbourne Pharmaceuticals Ltd)	1	1
j2c2.00	329807003		NAPROSYN 500mg tablets	1	1
j2c2.00	329807003		NAPROXEN 500MG TABLETS	1	1
j2c2.00	329807003		NAPROXEN 500mg	1	1
j2c2.00	329807003		NAPROXEN 500mg tablets	1	1
j2c2.00	329807003		NAPROXEN 500mg tabs	1	1
j2c2.00	329807003		NAPROXEN TAB 500	1	1
j2c2.00	329807003		NAPROXEN TAB 500mg	1	1
j2c2.00	329807003		NAPROXEN TABLETS 500 MG	1	1
j2c2.00	329807003		NAPROXEN TABS 500MG	1	1
j2c2.00	329807003		NAPROXEN tablets 500mg	1	1
j2c2.00	329807003		NAPROXEN tabs 500 MG	1	1
j2c2.00	329807003		NAPROXEN tabs 500 mg	1	1
j2c2.00	329807003		NAPROXEN tabs 500mg	1	1
j2c2.00	329807003		Naprosyn 500 tablets -	1	1
j2c2.00	329807003		Naproxen Tablets 500 mg	1	1
j2c2.00	329807003		Naproxen 500mg tablets	1	1
j2c2.00	329807003		Naproxen Tablets 500 mg	1	1
j2c2.00	329807003		Naproxen tablets 500mg	1	1
j2c2.00	329807003		naproxen tablets 500mg	1	1
j2c5.00	894311000001106		NAPROSYN 250mg tablets	1	1
j2c5.00	894311000001106		NAPROSYN 250mg tabs	1	1
j2c5.00	894311000001106		NAPROSYN TAB 250	1	1
j2c5.00	894311000001106		NAPROSYN TAB 250mg	1	1
j2c5.00	894311000001106		NAPROSYN TABLETS 250 MG	1	1
j2c5.00	894311000001106		NAPROSYN tabs 250 MG	1	1
j2c5.00	894311000001106		NAPROSYN tabs 250mg	1	1
j2c5.00	894311000001106		Naprosyn 250mg tablets (Atnahs Pharma UK Ltd)	1	1
j2c5.00	894311000001106		Naprosyn 250mg tablets (Roche Products Ltd)	1	1
j2c6.00	162011000001106		NAPROSYN 500 TAB 500	1	1
j2c6.00	162011000001106		NAPROSYN 500 TABLETS	1	1
j2c6.00	162011000001106		NAPROSYN 500 tabs	1	1
j2c6.00	162011000001106		NAPROSYN 500mg tablets	1	1
j2c6.00	162011000001106		NAPROSYN 500mg tabs	1	1
j2c6.00	162011000001106		NAPROSYN TAB 500	1	1
j2c6.00	162011000001106		NAPROSYN TAB 500mg	1	1
j2c6.00	162011000001106		Naprosyn 500mg tablets (Atnahs Pharma UK Ltd)	1	1
j2c6.00	162011000001106		Naprosyn 500mg tablets (Roche Products Ltd)	1	1
j2c6.00	162011000001106		Naprosyn Tablets 500 mg	1	1
j2c8.00	4549711000001107		NAPROSYN SUP 500mg	1	1
j2cc.00	624911000001107		ARTHROSIN TAB 250	1	1
j2cc.00	624911000001107		ARTHROSIN TAB 250mg	1	1
j2ch.00	86495001000027120		NAPROXEN TAB 375mg	1	1
j2ch.00	86495001000027120		Naproxen 375mg Tablet	1	1
j2cj.00	174811000001102		NYCOPREN 500mg e/c tablets	1	1
j2cj.00	174811000001102		Nycopren 500mg gastro-resistant tablets (Ardern Healthcare Ltd)	1	1
j2ck.00	329838002		NAPROXEN EC TAB 250	1	1
j2ck.00	329838002		NAPROXEN EC TAB 250MG	1	1
j2ck.00	329838002		NAPROXEN EC TAB 250mg	1	1
j2ck.00	329838002		NAPROXEN ENTERIC COATED TABLETS 500MG	1	1
j2ck.00	329838002		NAPROXEN ec tab 250mg	1	1
j2ck.00	329838002		NAPROXEN enteric coated tablets 250mg	1	1
j2ck.00	329838002		Naproxen E/C Tablets 250 mg	1	1
j2ck.00	329838002		Naproxen 250mg gastro-resistant tablets	1	1
j2ck.00	329838002		Naproxen E/C Tablets 250 mg	1	1
j2ck.00	329838002		Naproxen enteric coated tablets 250mg	1	1
j2cL.00	234685001000027136		CONDROTEC TAB	1	1
j2cl.00	329839005		NAPROXEN 500mg e/c tablets	1	1
j2cl.00	329839005		NAPROXEN EC TAB 500	1	1
j2cl.00	329839005		NAPROXEN EC TAB 500MG	1	1
j2cl.00	329839005		NAPROXEN EC TAB 500mg	1	1
j2cl.00	329839005		NAPROXEN ENTERIC COATED TABLETS 500 MG	1	1
j2cl.00	329839005		NAPROXEN ec tab 500mg	1	1
j2cl.00	329839005		NAPROXEN enteric coated tablets 500mg	1	1
j2cl.00	329839005		Naproxen E/C Tablets 500 mg	1	1
j2cl.00	329839005		Naproxen 500mg gastro-resistant tablets	1	1
j2cl.00	143611000001103		Naproxen 500mg gastro-resistant tablets (Teva UK Ltd)	1	1
j2cl.00	329839005		Naproxen E/C Tablets 500 mg	1	1
j2cl.00	329839005		Naproxen Tablets e/c 500 mg	1	1
j2cl.00	329839005		Naproxen enteric coated tablets 500mg	1	1
j2cl.00	174811000001102		Nycopren E/C Tablets 500 mg	1	1
j2cl.00	329839005		naproxen enteric coated tablets 500mg	1	1
j2co.00	178811000001105		NAPROSYN EC TAB 250mg	1	1
j2co.00	178811000001105		NAPROSYN EC tabs 250mg	1	1
j2co.00	178811000001105		Naprosyn EC 250mg tablets (Atnahs Pharma UK Ltd)	1	1
j2co.00	178811000001105		Naprosyn ec tablets 250mg	1	1
j2cP.00	18233711000001100		Vimovo 500mg/20mg modified-release tablets (AstraZeneca U...	1	1
j2cp.00	611711000001104		NAPROSYN EC tabs 375mg	1	1
j2cp.00	611711000001104		NAPROSYN TAB 375mg	1	1
j2cp.00	611711000001104		Naprosyn EC 375mg tablets (Atnahs Pharma UK Ltd)	1	1
j2cp.00	611711000001104		Naprosyn EC 375mg tablets (Roche Products Ltd)	1	1
j2cp.00	611711000001104		Naprosyn ec tablets 375mg	1	1
j2cq.00	434011000001107		NAPROSYN EC 500mg e/c tablets	1	1
j2cq.00	434011000001107		NAPROSYN EC 500mg e/c tabs	1	1
j2cq.00	434011000001107		NAPROSYN EC TAB 500mg	1	1
j2cq.00	434011000001107		NAPROSYN EC tabs 500mg	1	1
j2cq.00	434011000001107		NAPROXEN tabs e/c 500 mg	1	1
j2cq.00	434011000001107		Naprosyn E/C Tablets 500 mg	1	1
j2cq.00	434011000001107		Naprosyn E/C Tablets 500 mg	1	1
j2cq.00	434011000001107		Naprosyn EC 500mg tablets (Atnahs Pharma UK Ltd)	1	1
j2cq.00	434011000001107		Naprosyn EC 500mg tablets (Roche Products Ltd)	1	1
j2cr.00	3226311000001108		NAPRATEC TAB	1	1
j2cr.00	3226311000001108		NAPRATEC TABLETS	1	1
j2cr.00	3226311000001108		NAPRATEC TABS 500MG+200MCG	1	1
j2cr.00	3226311000001108		NAPRATEC tabs 500mg+200mcg	1	1
j2cr.00	3226311000001108		Napratec OP tablets (Pfizer Ltd)	1	1
j2ct.00	329847005		NAPROXEN CR TAB 500	1	1
j2ct.00	329847005		NAPROXEN cr tab 500mg	1	1
j2ct.00	329847005		NAPROXEN mr tab 500mg	1	1
j2ct.00	329847005		Naproxen 500mg modified-release tablets	1	1
j2ct.00	329847005		naproxen controlled release tablet 500mg	1	1
j2cu.00	329848000		NAPROXEN & MISOPROSTOL tabs 500mg+200mcg	1	1
j2cu.00	329848000		NAPROXEN 500MG/MISOP TAB	1	1
j2cu.00	329848000		NAPROXEN 500MG/MISOPROSTOL 200MCG TAB	1	1
j2cu.00	329848000		Naproxen 500mg tablets and Misoprostol 200microgram tablets	1	1
j2cu.00	329848000		Naproxen And Misoprostol Tablets 500 mg + 200 micrograms	1	1
j2cw.00	329850008		NAPROXEN ec tab 375mg	1	1
j2cw.00	329850008		Naproxen 375mg gastro-resistant tablets	1	1
j2cx.00	234655001000027136		NAPROXEN & MISOPROSTOL (combined) tabs 500mg+200mcg	1	1
j2cx.00	234655001000027136		Naproxen and misoprostol 500mgwith200microgram combined Tablet	1	1
j2cZ.00	18245811000001108		Naproxen 500mg / Esomeprazole 20mg modified-release tablets	1	1
j2cz.00	329853005		NAPROXEN SUP 500	1	1
j2cz.00	329853005		NAPROXEN SUPP 500MG	1	1
j2e1.00	329862007		PIROXICAM 10mg capsules	1	1
j2e1.00	329862007		PIROXICAM CAP 10	1	1
j2e1.00	329862007		PIROXICAM CAP 10mg	1	1
j2e1.00	329862007		PIROXICAM caps 10 MG	1	1
j2e1.00	329862007		PIROXICAM caps 10 mg	1	1
j2e1.00	329862007		PIROXICAM caps 10mg	1	1
j2e1.00	329862007		Piroxicam 10mg capsules	1	1
j2e1.00	329862007		Piroxicam Capsules 10 mg	1	1
j2e2.00	329863002		PIROXICAM 20mg capsules	1	1
j2e2.00	329863002		PIROXICAM CAP 20	1	1
j2e2.00	329863002		PIROXICAM CAP 20mg	1	1
j2e2.00	329863002		PIROXICAM CAPSULES 20 MG	1	1
j2e2.00	329863002		PIROXICAM caps 20 MG	1	1
j2e2.00	329863002		PIROXICAM caps 20mg	1	1
j2e2.00	329863002		PIROXICAM capsules 20mg	1	1
j2e2.00	329863002		Piroxicam 20mg capsules	1	1
j2e2.00	329863002		Piroxicam capsules 20mg	1	1
j2e3.00	235611000001100		FELDENE 10mg caps	1	1
j2e3.00	235611000001100		FELDENE CAP 10	1	1
j2e3.00	235611000001100		FELDENE CAP 10mg	1	1
j2e3.00	235611000001100		FELDENE caps 10mg	1	1
j2e3.00	235611000001100		Feldene 10mg capsules (Pfizer Ltd)	1	1
j2e3.00	235611000001100		Feldene Capsules 10 mg	1	1
j2e4.00	90611000001109		FELDENE 20 CAP 20	1	1
j2e4.00	90611000001109		FELDENE 20mg caps	1	1
j2e4.00	90611000001109		FELDENE CAP 20	1	1
j2e4.00	90611000001109		FELDENE CAP 20mg	1	1
j2e4.00	90611000001109		FELDENE CAPS 20MG	1	1
j2e4.00	90611000001109		Feldene 20 capsules (Pfizer Ltd)	1	1
j2e5.00	473411000001103		FELDENE DISPERSIBLE TAB 10	1	1
j2e6.00	126111000001103		FELDENE DISPERSIBLE TAB 20mg	1	1
j2e6.00	126111000001103		Feldene Dispersible Tablets 20 mg	1	1
j2ec.00	58375001000027104		FELDENE MELT TABLETS 20 MG	1	1
j2ec.00	58375001000027104		FELDENE melt tabs 20mg	1	1
j2ec.00	58375001000027104		FELDENE-MELT FAST DISSOLVING TABLET TAB 20mg	1	1
j2ec.00	58375001000027104		Feldene 20mg Orodispersible tablet (Pfizer Ltd)	1	1
j2ew.00	329880003		PIROXICAM FAST DISSOLVING TABLET TAB 20mg	1	1
j2ew.00	329880003		PIROXICAM dissolving tab 20mg	1	1
j2ew.00	329880003		PIROXICAM orodisp tab 20mg	1	1
j2ew.00	329880003		Piroxicam 20mg orodispersible tablets sugar free	1	1
j2ex.00	329881004		PIROXICAM DISPERSIBLE TAB 10mg	1	1
j2ey.00	329882006		PIROXICAM DISPERSIBL TAB 20	1	1
j2ey.00	329882006		PIROXICAM disp tab 20mg	1	1
j2f1.00	3674211000001109		CLINORIL TAB 100mg	1	1
j2f2.00	3676011000001109		CLINORIL TAB 200mg	1	1
j2f2.00	3676011000001109		CLINORIL tabs 200mg	1	1
j2f2.00	3676011000001109		Clinoril 200mg tablets (Merck Sharp & Dohme Ltd)	1	1
j2fy.00	329887000		SULINDAC TAB 100mg	1	1
j2fy.00	329887000		SULINDAC tabs 100mg	1	1
j2fy.00	329887000		Sulindac 100mg tablets	1	1
j2fz.00	329888005		SULINDAC tabs 200mg	1	1
j2fz.00	329888005		Sulindac 200mg tablets	1	1
j2fz.00	329888005		Sulindac Tablets 200 mg	1	1
j2g1.00	324411000001109		SURGAM TAB 200	1	1
j2g1.00	324411000001109		SURGAM tabs 200mg	1	1
j2g1.00	324411000001109		Surgam Tablets 200 mg	1	1
j2g2.00	29985001000027108		SURGAM TAB 300	1	1
j2g2.00	29985001000027108		SURGAM TAB 300mg	1	1
j2g4.00	495411000001109		SURGAM SA CAP 300	1	1
j2g4.00	495411000001109		SURGAM SA CAP 300mg	1	1
j2g4.00	495411000001109		SURGAM SA caps 300mg	1	1
j2g4.00	495411000001109		Surgam SA 300mg capsules (Sanofi)	1	1
j2g5.00	329894002		TIAPROFENIC ACID CAP 300	1	1
j2g5.00	329894002		TIAPROFENIC ACID SA CAP 300	1	1
j2g5.00	329894002		TIAPROFENIC ACID SA CAP 300mg	1	1
j2g5.00	329894002		TIAPROFENIC ACID mr cap 300mg	1	1
j2g5.00	329894002		Tiaprofenic acid 300mg modified-release capsules	1	1
j2gx.00	329895001		TIAPROFENIC ACID TAB 200	1	1
j2gx.00	329895001		TIAPROFENIC ACID tabs 200mg	1	1
j2gy.00	329896000		TIAPROFENIC ACID TAB 300	1	1
j2gy.00	329896000		TIAPROFENIC ACID tabs 300mg	1	1
j2gy.00	329896000		Tiaprofenic acid 300mg tablets	1	1
j2i..00	3439011000001103		Piroxicam betadex 20mg tablets	1	1
j2i1.00	3439011000001103		PIROXICAM (AS BETA-CYCLODEXTRIN) tabs 20mg	1	1
j2i1.00	3439011000001103		PIROXICAM BETA-CYCLODEXTRIN tabs 20 mg	1	1
j2i1.00	3439011000001103		PIROXICAM BETADEX tablets 20mg	1	1
j2i1.00	3439011000001103		PIROXICAM BETADEX tabs 20mg	1	1
j2i1.00	3439011000001103		Piroxicam betadex 20mg tablets	1	1
j2i2.00	17811000001106		BREXIDOL tablets 20mg	1	1
j2i2.00	17811000001106		BREXIDOL tabs 20mg	1	1
j2i2.00	17811000001106		Brexidol Tablets 20 mg	1	1
j2i2.00	17811000001106		Brexidol 20mg tablets (Chiesi Ltd)	1	1
j2j1.00	329907004		ACEMETACIN CAP 60	1	1
j2j1.00	329907004		ACEMETACIN CAP 60mg	1	1
j2j1.00	329907004		ACEMETACIN caps 60mg	1	1
j2j1.00	329907004		Acemetacin 60mg capsules	1	1
j2j1.00	329907004		Acemetacin capsules 60mg	1	1
j2j2.00	589011000001106		EMFLEX CAP 60	1	1
j2j2.00	589011000001106		EMFLEX CAP 60mg	1	1
j2j2.00	589011000001106		EMFLEX CAPSULES 60 MG	1	1
j2j2.00	589011000001106		EMFLEX caps 60mg	1	1
j2j2.00	589011000001106		Emflex 60mg capsules (Merck Serono Ltd)	1	1
j2k1.00	3023411000001104		RELIFEX TAB 500	1	1
j2k1.00	3023411000001104		RELIFEX TAB 500mg	1	1
j2k1.00	3023411000001104		RELIFEX TABS 500MG	1	1
j2k1.00	3023411000001104		RELIFEX tabs 500mg	1	1
j2k1.00	3023411000001104		Relifex 500mg tablets (Meda Pharmaceuticals Ltd)	1	1
j2k2.00	329910006		NABUMETONE TAB 500	1	1
j2k2.00	329910006		NABUMETONE TAB 500mg	1	1
j2k2.00	329910006		NABUMETONE TABLETS 500 MG	1	1
j2k2.00	329910006		NABUMETONE TABS 500 MG	1	1
j2k2.00	329910006		NABUMETONE tablets 500mg	1	1
j2k2.00	329910006		NABUMETONE tabs 500 MG	1	1
j2k2.00	329910006		NABUMETONE tabs 500 mg	1	1
j2k2.00	329910006		NABUMETONE tabs 500mg	1	1
j2k2.00	329910006		Nabumetone Tablets 500 mg	1	1
j2k2.00	329910006		Nabumetone 500mg tablets	1	1
j2k2.00	329910006		Nabumetone Tablets 500 mg	1	1
j2k2.00	329910006		Nabumetone tablets 500mg	1	1
j2l1.00	329914002		TENOXICAM TAB 20	1	1
j2l1.00	329914002		TENOXICAM TAB 20mg	1	1
j2l1.00	329914002		TENOXICAM TABS 20MG	1	1
j2l1.00	329914002		TENOXICAM tablets 20mg	1	1
j2l1.00	329914002		TENOXICAM tabs 20mg	1	1
j2l1.00	329914002		Tenoxicam 20mg tablets	1	1
j2l2.00	160145001000027104		MOBIFLEX 20mg tabs	1	1
j2l2.00	160145001000027104		MOBIFLEX TAB 20	1	1
j2l2.00	160145001000027104		MOBIFLEX TABLETS 20 MG	1	1
j2l2.00	160145001000027104		MOBIFLEX tablets 20mg	1	1
j2m1.00	844911000001100		PRESERVEX TAB 100	1	1
j2m1.00	844911000001100		PRESERVEX TAB 100MG	1	1
j2m1.00	844911000001100		PRESERVEX tablets 100mg	1	1
j2m1.00	844911000001100		PRESERVEX tabs 100mg	1	1
j2m1.00	844911000001100		Preservex 100mg tablets (Almirall Ltd)	1	1
j2m2.00	329925006		ACECLOFENAC TAB 100	1	1
j2m2.00	329925006		ACECLOFENAC TAB 100mg	1	1
j2m2.00	329925006		ACECLOFENAC tablets 100mg	1	1
j2m2.00	329925006		ACECLOFENAC tabs 100mg	1	1
j2m2.00	329925006		Aceclofenac Tablets 100 mg	1	1
j2m2.00	329925006		Aceclofenac 100mg tablets	1	1
j2m2.00	329925006		Aceclofenac Tablets 100 mg	1	1
j2m2.00	329925006		Aceclofenac tablets 100mg	1	1
j2n1.00	329926007		MELOXICAM supp 15mg	1	1
j2n2.00	329927003		MELOXICAM	1	1
j2n2.00	329927003		MELOXICAM 7.5mg	1	1
j2n2.00	329927003		MELOXICAM 7.5mg tablets	1	1
j2n2.00	329927003		MELOXICAM TAB 7.5	1	1
j2n2.00	329927003		MELOXICAM TAB 7.5mg	1	1
j2n2.00	329927003		MELOXICAM TABS 7.5 MG	1	1
j2n2.00	329927003		MELOXICAM TABS 7.5MG	1	1
j2n2.00	329927003		MELOXICAM tablets 7.5mg	1	1
j2n2.00	329927003		MELOXICAM tabs 7.5 mg	1	1
j2n2.00	329927003		MELOXICAM tabs 7.5mg	1	1
j2n2.00	329927003		Meloxicam Tablets 7.5 mg	1	1
j2n2.00	22648711000001104		Meloxicam 7.5mg orodispersible tablets sugar free	1	1
j2n2.00	329927003		Meloxicam 7.5mg tablets	1	1
j2n2.00	329927003		Meloxicam Tablets 7.5 mg	1	1
j2n2.00	329927003		Meloxicam Tablets 7.5mg	1	1
j2n2.00	329927003		Meloxicam tablets 7.5mg	1	1
j2n3.00	329928008		MELOXICAM 15mg tablets	1	1
j2n3.00	329928008		MELOXICAM TAB 15	1	1
j2n3.00	329928008		MELOXICAM TAB 15mg	1	1
j2n3.00	329928008		MELOXICAM tablets 15mg	1	1
j2n3.00	329928008		MELOXICAM tabs 15mg	1	1
j2n3.00	329928008		Meloxicam Tablets 15 mg	1	1
j2n3.00	22648611000001108		Meloxicam 15mg orodispersible tablets sugar free	1	1
j2n3.00	329928008		Meloxicam 15mg tablets	1	1
j2n3.00	329928008		Meloxicam Tablets 15 mg	1	1
j2n3.00	329928008		Meloxicam tablets 15mg	1	1
j2n3.00	329928008		meloxicam tablets 15mg	1	1
j2n5.00	591611000001104		MOBIC TAB 7.5	1	1
j2n5.00	591611000001104		MOBIC TAB 7.5mg	1	1
j2n5.00	591611000001104		MOBIC tabs 7.5mg	1	1
j2n5.00	591611000001104		Mobic 7.5mg tablets (Boehringer Ingelheim Ltd)	1	1
j2n6.00	81511000001104		MOBIC TAB 15	1	1
j2n6.00	81511000001104		MOBIC TAB 15mg	1	1
j2n6.00	81511000001104		MOBIC TABS 15MG	1	1
j2n6.00	81511000001104		MOBIC tabs 15mg	1	1
j2n6.00	81511000001104		Mobic 15mg tablets (Boehringer Ingelheim Ltd)	1	1
j2n7.00	329933007		MELOXICAM 7.5mg tablets	1	1
j2n7.00	329933007		MELOXICAM supp 7.5mg	1	1
j2n7.00	329933007		Meloxicam 7.5mg suppositories	1	1
j2o1.00	225611000001103		DICLOFLEX SR tab 75mg	1	1
j2o1.00	225611000001103		DICLOFLEX SR tablets 75mg	1	1
j2o1.00	225611000001103		Dicloflex 75mg SR tablets (Dexcel-Pharma Ltd)	1	1
j2o5.00	407711000001107		DICLOVOL ec tab 50mg	1	1
j2o5.00	407711000001107		Diclovol 50mg gastro-resistant tablets (Arun Pharmaceuticals Ltd)	1	1
j2oF.00	715111000001109		RHEUMATAC RETARD mr tab 75mg	1	1
j2ol.00	906311000001107		DEFANAC SR mr tab 75mg	1	1
j2ol.00	906311000001107		Defanac 75mg SR tablets (Ranbaxy (UK) Ltd)	1	1
j2om.00	440911000001102		Defanac Retard 100mg tablets (Ranbaxy (UK) Ltd)	1	1
j2oq.00	253811000001104		FENACTOL ec tab 25mg	1	1
j2or.00	359411000001107		FENACTOL ec tab 50mg	1	1
j2or.00	359411000001107		Fenactol 50mg gastro-resistant tablets (Discovery Pharmac...	1	1
j2or.00	359411000001107		Fenactol 50mg gastro-resistant tablets (Discovery Pharmaceuticals)	1	1
j2or.00	359411000001107		Fenactol enteric coated tablets 50mg	1	1
j2os.00	210711000001105		FENACTOL SR tablets 75mg	1	1
j2os.00	210711000001105		Fenactol SR 75mg tablets (Discovery Pharmaceuticals)	1	1
j2os.00	210711000001105		Fenactol sr tablets 75mg	1	1
j2ot.00	656011000001104		FENACTOL RETARD tabs 100mg	1	1
j2ot.00	656011000001104		Fenactol Retard 100mg tablets (Discovery Pharmaceuticals)	1	1
j2ot.00	656011000001104		Fenactol retard tablets 100mg	1	1
j2pI.00	231255001000027136		NUROFEN caplets 200mg	1	1
j2pJ.00	212805001000027136		IBUPROFEN caps 200mg	1	1
j2pJ.00	370195008		IBUPROFEN liq capsules 200mg	1	1
j2pJ.00	212805001000027136		Ibuprofen 200mg Capsule	1	1
j2pJ.00	370195008		Ibuprofen 200mg capsules	1	1
j2pJ.00	370195008		ibuprofen capsules 200mg	1	1
j2pW.00	10774611000001104		IBUPROFEN liq capsules 400mg	1	1
j2pW.00	10774611000001104		Ibuprofen 400mg capsules	1	1
j2q1.00	2892711000001101		KERAL FC tab 25mg	1	1
j2q1.00	2892711000001101		KERAL film coated tablets 25mg	1	1
j2q1.00	2892711000001101		Keral 25mg tablets (A. Menarini Farmaceutica Internazionale SRL)	1	1
j2q1.00	2892711000001101		Keral film coated tablet 25mg	1	1
j2qz.00	329963003		DEXKETOPROFEN FC tab 25mg	1	1
j2qz.00	329963003		DEXKETOPROFEN film coated tablet 25mg	1	1
j2qz.00	329963003		Dexketoprofen 25mg tablets	1	1
j2r2.00	605911000001102		VOLTAROL RAPID tablets 50mg	1	1
j2r2.00	605911000001102		VOLTAROL RAPID tabs 50mg	1	1
j2r2.00	605911000001102		Voltarol Rapid 50mg tablets (Novartis Pharmaceuticals UK Ltd)	1	1
j2ry.00	329967002		DICLOFENAC POTASSIUM tabs 25mg	1	1
j2ry.00	329967002		Diclofenac potassium 25mg tablets	1	1
j2rz.00	329968007		DICLOFENAC POTASSIUM tabs 50mg	1	1
j2rz.00	329968007		DICLOFENAC TABS 50MG	1	1
j2rz.00	329968007		Diclofenac Potassium Tablets 50 mg	1	1
j2rz.00	329968007		Diclofenac Potassium Tablets 50 mg	1	1
j2rz.00	329968007		Diclofenac Potassium Tablets 50mg	1	1
j2rz.00	329968007		Diclofenac Tablets 50 mg	1	1
j2rz.00	329968007		Diclofenac potassium 50mg tablets	1	1
j2rz.00	329968007		diclofenac potassium tablets 50mg	1	1
j2t1.00	9447611000001100		SERACTIL tabs 400mg	1	1
j2t1.00	9447611000001100		Seractil tablets 400mg	1	1
j2t2.00	9447211000001104		SERACTIL tabs 300mg	1	1
j2ty.00	418352003		DEXIBUPROFEN tabs 300mg	1	1
j2ty.00	418352003		Dexibuprofen 300mg tablets	1	1
j2tz.00	418855005		DEXIBUPROFEN tabs 400mg	1	1
j2tz.00	418855005		Dexibuprofen 400mg tablets	1	1
jA11.00	2840811000001101		VIOXX tablets 12.5mg	1	1
jA11.00	2840811000001101		VIOXX tabs 12.5mg	1	1
jA11.00	2840811000001101		Vioxx Tablets 12.5 mg	1	1
jA11.00	2840811000001101		Vioxx 12.5mg tablets (Merck Sharp & Dohme Ltd)	1	1
jA11.00	2840811000001101		Vioxx Tablets 12.5 mg	1	1
jA12.00	2841311000001100		VIOXX tablets 25mg	1	1
jA12.00	2841311000001100		VIOXX tabs 25mg	1	1
jA12.00	2841311000001100		Vioxx 25mg tablets (Merck Sharp & Dohme Ltd)	1	1
jA12.00	2841311000001100		Vioxx Tablets 25 mg	1	1
jA13.00	2842711000001108		VIOXX susp 12.5mg/5ml	1	1
jA13.00	2842711000001108		Vioxx 12.5mg/5ml oral suspension (Merck Sharp & Dohme Ltd)	1	1
jA15.00	2841511000001106		VIOXX ACUTE tabs 25mg	1	1
jA16.00	2842311000001109		VIOXX ACUTE tabs 50mg	1	1
jA16.00	2842311000001109		VioxxAcute 50mg tablets (Merck Sharp & Dohme Ltd)	1	1
jA16.00	2842311000001109		Vioxxacute Tablets 50 mg	1	1
jA1v.00	388930005		ROFECOXIB tabs 50mg	1	1
jA1v.00	388930005		Rofecoxib 50mg tablets	1	1
jA1w.00	330162006		ROFECOXIB 12.5mg tablets	1	1
jA1w.00	330162006		ROFECOXIB TAB 12.5mg	1	1
jA1w.00	330162006		ROFECOXIB tablets 12.5mg	1	1
jA1w.00	330162006		ROFECOXIB tabs 12.5mg	1	1
jA1w.00	330162006		Rofecoxib 12.5mg tablets	1	1
jA1w.00	330162006		Rofecoxib Tablets 12.5 mg	1	1
jA1w.00	330162006		Rofecoxib tablets 12.5mg	1	1
jA1x.00	330163001		ROFECOXIB 25mg tablets	1	1
jA1x.00	330163001		ROFECOXIB tablets 25mg	1	1
jA1x.00	330163001		ROFECOXIB tabs 25mg	1	1
jA1x.00	330163001		Rofecoxib 25mg tablets	1	1
jA1x.00	330163001		Rofecoxib Tablets 25 mg	1	1
jA1x.00	330163001		Rofecoxib tablets 25mg	1	1
jA1x.00	330163001		rofecoxib tablets 25mg	1	1
jA1y.00	330164007		ROFECOXIB susp 12.5mg/5ml	1	1
jA21.00	18711000001102		CELEBREX caps 100mg	1	1
jA21.00	18711000001102		CELEBREX capsules 100mg	1	1
jA21.00	18711000001102		Celebrex Capsules 100 mg	1	1
jA21.00	18711000001102		Celebrex 100mg capsules (Pfizer Ltd)	1	1
jA21.00	18711000001102		Celebrex Capsules 100 mg	1	1
jA21.00	18711000001102		Celebrex capsules 100mg	1	1
jA22.00	878111000001108		CELEBREX caps 200mg	1	1
jA22.00	878111000001108		CELEBREX capsules 200mg	1	1
jA22.00	878111000001108		Celebrex Capsules 200 mg	1	1
jA22.00	878111000001108		Celebrex 200 mg capsules	1	1
jA22.00	878111000001108		Celebrex 200mg capsules (Pfizer Ltd)	1	1
jA22.00	878111000001108		Celebrex Capsules 200 mg	1	1
jA2y.00	330169002		CELECOXIB caps 200mg	1	1
jA2y.00	330169002		CELECOXIB capsules 200mg	1	1
jA2y.00	330169002		Celecoxib Capsules 200 mg	1	1
jA2y.00	330169002		Celecoxib 200 mg capsules	1	1
jA2y.00	330169002		Celecoxib 200mg capsules	1	1
jA2y.00	330169002		Celecoxib Capsules 200 mg	1	1
jA2y.00	330169002		Celecoxib Capsules 200mg	1	1
jA2y.00	330169002		Celecoxib capsules 200mg	1	1
jA2z.00	330170001		CELECOXIB	1	1
jA2z.00	330170001		CELECOXIB 100mg capsules	1	1
jA2z.00	330170001		CELECOXIB caps 100mg	1	1
jA2z.00	330170001		CELECOXIB capsules 100mg	1	1
jA2z.00	330170001		Celecoxib Capsules 100 mg	1	1
jA2z.00	330170001		Celecoxib 100mg capsules	1	1
jA2z.00	330170001		Celecoxib Capsules 100 mg	1	1
jA2z.00	330170001		Celecoxib Capsules 100mg	1	1
jA2z.00	330170001		Celecoxib capsules 100mg	1	1
jA2z.00	330170001		celecoxib capsules 100mg	1	1
jA51.	407907003		ETORICOXIB tabs 60mg	1	1
jA51.	407907003		Etoricoxib Tablets 60 mg	1	1
jA51.	407907003		Etoricoxib 60 mg tablets	1	1
jA51.	407907003		Etoricoxib 60mg tablets	1	1
jA51.	407907003		Etoricoxib Tablets 60 mg	1	1
jA51.	407907003		Etoricoxib tablets 60mg	1	1
jA51.	407907003		etoricoxib tablets 60mg	1	1
jA51.00	407907003		ETORICOXIB tabs 60mg	1	1
jA51.00	407907003		Etoricoxib Tablets 60 mg	1	1
jA51.00	407907003		Etoricoxib 60mg tablets	1	1
jA52.	407908008		ETORICOXIB tabs 90mg	1	1
jA52.	407908008		Etoricoxib 90mg tablets	1	1
jA52.	407908008		Etoricoxib Tablets 90 mg	1	1
jA52.	407908008		Etoricoxib tablets 90mg	1	1
jA52.	407908008		etoricoxib tablets 90mg	1	1
jA52.00	407908008		ETORICOXIB tabs 90mg	1	1
jA52.00	407908008		Etoricoxib Tablets 90 mg	1	1
jA52.00	407908008		Etoricoxib 90mg tablets	1	1
jA52.00	407908008		Etoricoxib tablets 90mg	1	1
jA53.00	407909000		ETORICOXIB tabs 120mg	1	1
jA53.00	407909000		Etoricoxib 120mg tablets	1	1
jA53.00	407909000		Etoricoxib tablets 120mg	1	1
jA54.	3406111000001103		ARCOXIA tabs 60mg	1	1
jA54.	3406111000001103		Arcoxia 60mg tablets (Grunenthal Ltd)	1	1
jA54.	3406111000001103		Arcoxia 60mg tablets (Merck Sharp & Dohme Ltd)	1	1
jA54.	3406111000001103		Arcoxia tablets 60mg	1	1
jA54.00	3406111000001103		ARCOXIA tabs 60mg	1	1
jA54.00	3406111000001103		Arcoxia Tablets 60 mg	1	1
jA54.00	3406111000001103		Arcoxia 60mg tablets (Grunenthal Ltd)	1	1
jA54.00	3406111000001103		Arcoxia 60mg tablets (Merck Sharp & Dohme Ltd)	1	1
jA55.	3406811000001105		ARCOXIA tabs 90mg	1	1
jA55.	3406811000001105		Arcoxia 90mg tablets (Grunenthal Ltd)	1	1
jA55.00	3406811000001105		ARCOXIA tabs 90mg	1	1
jA55.00	3406811000001105		Arcoxia Tablets 90 mg	1	1
jA55.00	3406811000001105		Arcoxia 90mg tablets (Grunenthal Ltd)	1	1
jA56.	3407911000001102		ARCOXIA tablets 120mg	1	1
jA56.	3407911000001102		ARCOXIA tabs 120mg	1	1
jA56.	3407911000001102		Arcoxia 120mg tablets (Grunenthal Ltd)	1	1
jA56.	3407911000001102		Arcoxia 120mg tablets (Merck Sharp & Dohme Ltd)	1	1
jA56.00	3407911000001102		Arcoxia 120mg tablets (Grunenthal Ltd)	1	1
jA56.00	3407911000001102		Arcoxia 120mg tablets (Merck Sharp & Dohme Ltd)	1	1
jA57.	13122311000001104		ARCOXIA tabs 30mg	1	1
jA57.00	13122311000001104		Arcoxia 30mg tablets (Grunenthal Ltd)	1	1
jA57.00	13122311000001104		Arcoxia 30mg tablets (Merck Sharp & Dohme Ltd)	1	1
jA58.	13132911000001108		ETORICOXIB tabs 30mg	1	1
jA58.	13132911000001108		Etoricoxib 30mg tablets	1	1
jA58.	13132911000001108		Etoricoxib Tablets 30 mg	1	1
jA58.00	13132911000001108		Etoricoxib 30mg tablets	1	1
jA61.00	385585000		VALDECOXIB tabs 10mg	1	1
jA61.00	385585000		Valdecoxib 10mg tablets	1	1
jA62.00	385586004		VALDECOXIB tabs 20mg	1	1
jA62.00	385586004		Valdecoxib 20mg tablets	1	1
jA63.00	408146004		VALDECOXIB tabs 40mg	1	1
jA6x.00	4491011000001107		BEXTRA FC tab 10mg	1	1
jA6y.00	4491511000001104		BEXTRA FC tab 20mg	1	1
jA6y.00	4491511000001104		BEXTRA film coated tablets 20mg	1	1
jA6y.00	4491511000001104		Bextra 20mg tablets (Pfizer Ltd)	1	1
jA71.00	9859411000001104		PREXIGE tabs 100mg	1	1
jA71.00	9859411000001104		Prexige 100mg tablets (Novartis Pharmaceuticals UK Ltd)	1	1
jA7z.00	9865311000001100		LUMIRACOXIB tabs 100mg	1	1
jA7z.00	9865311000001100		Lumiracoxib 100mg tablets	1	1
jA7z.00	9865311000001100		Lumiracoxib Tablets 100 mg	1	1
o424.	333919005		FENTANYL patch 25mcg/hour	1	3
o424.	333919005		FENTANYL patch 25micrograms/hour	1	3
o424.	333919005		Fentanyl 25micrograms/hour transdermal patches	1	3
o424.00	333919005		Fentanyl 25micrograms/hour transdermal patches	1	3
o425.	333920004		FENTANYL patch 50mcg/hour	1	3
o425.	333920004		FENTANYL patch 50micrograms/hour	1	3
o425.	333920004		Fentanyl 50micrograms/hour transdermal patches	1	3
o425.00	333920004		Fentanyl 50micrograms/hour transdermal patches	1	3
o426.	333921000		FENTANYL patch 75mcg/hour	1	3
o426.	333921000		FENTANYL patch 75micrograms/hour	1	3
o426.	333921000		Fentanyl 75micrograms/hour transdermal patches	1	3
o426.00	333921000		Fentanyl 75micrograms/hour transdermal patches	1	3
o427.	333922007		FENTANYL patch 100mcg/hour	1	3
o427.	333922007		FENTANYL patch 100micrograms/hour	1	3
o427.	333922007		Fentanyl 100micrograms/hour transdermal patches	1	3
o427.00	333922007		Fentanyl 100micrograms/hour transdermal patches	1	3
o42a.	12882411000001108		MEZOLAR MATRIX patch 75micrograms/hour	1	3
o42a.	12882411000001108		Mezolar Matrix 75micrograms/hour transdermal patches (Sandoz Ltd)	1	3
o42C.	152911000001100		ACTIQ lozenge + applicator 200micrograms	1	3
o42I.	9089711000001102		DUROGESIC DTRANS patch 25micrograms/hour	1	3
o42I.	9089711000001102		Durogesic DTrans 25 transdermal patches (Janssen-Cilag Ltd)	1	3
o42I.	9089711000001102		Durogesic DTrans 25micrograms transdermal patches (Janssen-Cilag Ltd)	1	3
o42i.	12874811000001108		Fentalis Reservoir 25micrograms/hour transdermal patches (Sandoz Ltd)	1	3
o42i.	12874811000001108		Fentalis Reservoir 25micrograms/hour transdermal patches ...	1	3
o42I.00	9089711000001102		Durogesic DTrans 25micrograms transdermal patches (Jansse...	1	3
o42I.00	9089711000001102		Durogesic DTrans 25micrograms transdermal patches (Janssen-Cilag Ltd)	1	3
o42i.00	12874811000001108		Fentalis Reservoir 25micrograms/hour transdermal patches (Sandoz Ltd)	1	3
o42i.00	12874811000001108		Fentalis Reservoir 25micrograms/hour transdermal patches ...	1	3
o42J.	9089911000001100		DUROGESIC DTRANS patch 50mcg/hour	1	3
o42J.	9089911000001100		DUROGESIC DTRANS patch 50micrograms/hour	1	3
o42J.	9089911000001100		Durogesic DTrans 50micrograms transdermal patches (Jansse...	1	3
o42J.	9089911000001100		Durogesic DTrans 50micrograms transdermal patches (Janssen-Cilag Ltd)	1	3
o42J.00	9089911000001100		Durogesic DTrans 50micrograms transdermal patches (Jansse...	1	3
o42J.00	9089911000001100		Durogesic DTrans 50micrograms transdermal patches (Janssen-Cilag Ltd)	1	3
o42K.	9090111000001108		DUROGESIC DTRANS patch 75micrograms/hour	1	3
o42K.	9090111000001108		Durogesic DTrans 75micrograms transdermal patches (Janssen-Cilag Ltd)	1	3
o42K.00	9090111000001108		Durogesic DTrans 75micrograms transdermal patches (Jansse...	1	3
o42K.00	9090111000001108		Durogesic DTrans 75micrograms transdermal patches (Janssen-Cilag Ltd)	1	3
o42L.00	9090311000001106		DUROGESIC DTRANS patch 100micrograms/hour	1	3
o42L.00	9090311000001106		Durogesic DTrans 100micrograms transdermal patches (Janss...	1	3
o42L.00	9090311000001106		Durogesic DTrans 100micrograms transdermal patches (Janssen-Cilag Ltd)	1	3
o42Q.	9751111000001108		DUROGESIC DTRANS patch 12micrograms/hour	1	3
o42Q.	9751111000001108		Durogesic DTrans 12micrograms transdermal patches (Janssen-Cilag Ltd)	1	3
o42Q.00	9751111000001108		Durogesic DTrans 12micrograms transdermal patches (Jansse...	1	3
o42Q.00	9751111000001108		Durogesic DTrans 12micrograms transdermal patches (Janssen-Cilag Ltd)	1	3
o42Q.00	9751111000001108		Durogesic Dtrans Transdermal patches 12 micrograms/hour	1	3
o42R.	9752311000001100		FENTANYL patch 12micrograms/hour	1	3
o42R.	9752311000001100		Fentanyl 12micrograms/hour transdermal patches	1	3
o42R.00	9752311000001100		Fentanyl 12micrograms/hour transdermal patches	1	3
o42S.	11084511000001104		MATRIFEN patch 12micrograms/hour	1	3
o42S.	11084511000001104		Matrifen 12micrograms/hour transdermal patches (Teva UK Ltd)	1	3
o42S.00	11084511000001104		Matrifen 12micrograms/hour transdermal patches (Teva UK Ltd)	1	3
o42T.	11084911000001106		MATRIFEN patch 25micrograms/hour	1	3
o42T.	11084911000001106		Matrifen 25micrograms/hour transdermal patches (Teva UK Ltd)	1	3
o42T.00	11084911000001106		Matrifen 25micrograms/hour transdermal patches (Teva UK Ltd)	1	3
o42U.	11085311000001108		MATRIFEN patch 50micrograms/hour	1	3
o42U.	11085311000001108		Matrifen 50micrograms/hour transdermal patches (Teva UK Ltd)	1	3
o42U.00	11085311000001108		Matrifen 50micrograms/hour transdermal patches (Teva UK Ltd)	1	3
o42V.	11085711000001108		MATRIFEN patch 75micrograms/hour	1	3
o42V.	11085711000001108		Matrifen 75micrograms/hour transdermal patches (Teva UK Ltd)	1	3
o42v.	134812008		FENTANYL lozenge + applicator 200micrograms	1	3
o42v.	134812008		Fentanyl 200microgram lozenges	1	3
o42V.00	11085711000001108		Matrifen 75micrograms/hour transdermal patches (Teva UK Ltd)	1	3
o42v.00	134812008		Fentanyl 200microgram lozenges	1	3
o42W.	11085911000001104		MATRIFEN patch 100micrograms/hour	1	3
o42W.	11085911000001104		Matrifen 100micrograms/hour transdermal patches (Teva UK ...	1	3
o42W.	11085911000001104		Matrifen 100micrograms/hour transdermal patches (Teva UK Ltd)	1	3
o42W.00	11085911000001104		Matrifen 100micrograms/hour transdermal patches (Teva UK ...	1	3
o42W.00	11085911000001104		Matrifen 100micrograms/hour transdermal patches (Teva UK Ltd)	1	3
o42Z.00	12882011000001104		Mezolar Matrix 50micrograms/hour transdermal patches (San...	1	3
o441.00	39295001000027112		MEPTID	1	3
o441.00	39295001000027112		MEPTID TAB 200mg	1	3
o441.00	39295001000027112		MEPTID TABS 200MG	1	3
o441.00	39295001000027112		MEPTID tablets 200mg	1	3
o441.00	234611000001101		MEPTID tabs 200mg	1	3
o441.00	39295001000027112		MEPTID tabs 200mg	1	3
o441.00	39295001000027112		Meptid 200mg Tablet (Shire Pharmaceuticals Ltd)	1	3
o441.00	234611000001101		Meptid 200mg tablets (Almirall Ltd)	1	3
o441.00	39295001000027112		Meptid Tablets 200 mg	1	3
o442.00	171011000001105		MEPTID inj 100mg/ml	1	3
o451.00	354043009		Morphine sulfate 10mg/1ml solution for injection ampoules	1	3
o452.00	354044003		Morphine sulfate 15mg/1ml solution for injection ampoules	1	3
o461.00	127915001000027120		NUBAIN INJ 10mg	1	3
o482.00	24675001000027104		PETHIDINE inj 10mg/ml	1	3
o483.00	333969002		PETHIDINE inj 50mg/1ml	1	3
o484.00	24665001000027104		PETHIDINE INJ 100	1	3
o484.00	24665001000027104		PETHIDINE INJ 100mg	1	3
o484.00	333970001		PETHIDINE inj 100mg/2ml	1	3
o484.00	158745001000027104		PETHIDINE inj 50mg/ml	1	3
o484.00	24665001000027104		PETHIDINE inj 50mg/ml	1	3
o484.00	333970001		Pethidine 100mg/2ml solution for injection ampoules	1	3
o4dB.	19486711000001104		FENCINO patch 12micrograms/hour	1	3
o4dB.	19486711000001104		Fencino 12micrograms/hour transdermal patches (Ethypharm UK Ltd)	1	3
o4dB.00	19486711000001104		Fencino 12micrograms/hour transdermal patches (DB Ashbour...	1	3
o4dB.00	19486711000001104		Fencino 12micrograms/hour transdermal patches (Dallas Bur...	1	3
o4dB.00	19486711000001104		Fencino 12micrograms/hour transdermal patches (Ethypharm ...	1	3
o4dB.00	19486711000001104		Fencino 12micrograms/hour transdermal patches (Ethypharm UK Ltd)	1	3
o4dC.	19486911000001100		FENCINO patch 25micrograms/hour	1	3
o4dC.	19486911000001100		Fencino 25micrograms/hour transdermal patches (Dallas Bur...	1	3
o4dC.	19486911000001100		Fencino 25micrograms/hour transdermal patches (Ethypharm UK Ltd)	1	3
o4dC.00	19486911000001100		Fencino 25micrograms/hour transdermal patches (DB Ashbour...	1	3
o4dC.00	19486911000001100		Fencino 25micrograms/hour transdermal patches (Dallas Bur...	1	3
o4dC.00	19486911000001100		Fencino 25micrograms/hour transdermal patches (Ethypharm ...	1	3
o4dC.00	19486911000001100		Fencino 25micrograms/hour transdermal patches (Ethypharm UK Ltd)	1	3
o4dD.00	19487111000001100		Fencino 50micrograms/hour transdermal patches (DB Ashbour...	1	3
o4dD.00	19487111000001100		Fencino 50micrograms/hour transdermal patches (Dallas Bur...	1	3
o4dD.00	19487111000001100		Fencino 50micrograms/hour transdermal patches (Ethypharm ...	1	3
o4dD.00	19487111000001100		Fencino 50micrograms/hour transdermal patches (Ethypharm UK Ltd)	1	3
o4dE.00	19487311000001104		Fencino 75micrograms/hour transdermal patches (DB Ashbour...	1	3
o4dE.00	19487311000001104		Fencino 75micrograms/hour transdermal patches (Ethypharm ...	1	3
o4dE.00	19487311000001104		Fencino 75micrograms/hour transdermal patches (Ethypharm UK Ltd)	1	3
o4dF.00	19487511000001108		Fencino 100micrograms/hour transdermal patches (DB Ashbou...	1	3
o4dF.00	19487511000001108		Fencino 100micrograms/hour transdermal patches (Dallas Bu...	1	3
o4dF.00	19487511000001108		Fencino 100micrograms/hour transdermal patches (Ethypharm UK Ltd)	1	3
o4dF.00	19487511000001108		Fencino 100micrograms/hour transdermal patches (Ethypharm...	1	3
o4dj.00	15302411000001108		Osmanil 25micrograms/hour transdermal patches (Zentiva)	1	3
o4dk.00	15302611000001108		Osmanil 50micrograms/hour transdermal patches (Zentiva)	1	3
o4dr.00	16088911000001100		Osmanil 12micrograms/hour transdermal patches (Zentiva)	1	3
o4e2.00	23682311000001104		Mezolar Matrix 37.5microgram/hour transdermal patches (Sa...	1	3
o4e3.	23707711000001108		Fentanyl 37.5microgram/hour transdermal patches	1	3
o4e3.00	23707711000001108		Fentanyl 37.5microgram/hour transdermal patches	1	3
	299275001000027136		*IBUPROFEN, TAB, 400.00mg	1	1
	299275001000027136		*ROFECOXIB	1	1
	299275001000027136		ACECLOFENAC 100mg tablets	1	1
	299275001000027136		ACECLOFENAC TABS 100MG	1	1
	299275001000027136		ACEMETACIN CAPS 60MG	1	1
	299275001000027136		Acemetacin Capsules 60 mg	1	1
	285001000027102		Acupan tablets 30mg	1	1
	389511000001100		Arthrofen Tablets 200 mg	1	1
	3159911000001101		ARTHROTEC 50 TAB	1	1
	299275001000027136		ARTHROTEC 50 tablets 50mg+200mcg	1	1
	299275001000027136		ARTHROTEC 50 TABS 50MG+200MCG	1	1
	299275001000027136		ARTHROTEC 75 tablets	1	1
	299275001000027136		ARTHROTEC 75 tablets 75mg + 200mcg	1	1
	299275001000027136		Arthrotec 75 tablets 75mg + 200mcg	1	1
	299275001000027136		ARTHROTEC 75 tabs 75mg + 200mcg	1	1
	299275001000027136		ARTHROTEC 75 TABS 75MG+200MCG	1	1
	3159911000001101		ARTHROTEC TAB	1	1
	299275001000027136		Arthrotec Tablets N/A	1	1
	299275001000027136		ARTHROTEC TABS	1	1
	299275001000027136		ARTHROTEC tabs 50 mg	1	1
	299275001000027136		ARTHROTEC tabs 75 mg	1	1
	299275001000027136		Aspirin 300 mg enteric coated tablets	1	1
	299275001000027136		ASPIRIN 300mg e/c tablets	1	1
	4660611000001105		Aspirin 300mg effervescent tablets sugar free	1	1
	4650611000001100		ASPIRIN 300mg soluble tablets	1	1
	94705001000027120		ASPIRIN & PAPAVERUTUM TAB 10mg	1	3
	299275001000027136		BUPRENORPHINE HCL SUBLINGUAL TAB 200 MCG	1	3
	4956111000001107		Aspirin 500mg / Codeine 8mg dispersible tablets sugar free	1	2
	299275001000027136		CO-CODAMOL	1	2
	19200211000001108		CO-CODAMOL (codeine & paracetamol) caps 15mg + 500mg	1	2
	299275001000027136		LODINE CAPSULES 300 MG	1	1
	19230711000001108		CO-CODAMOL (codeine & paracetamol) eff tab 15mg + 500mg	1	2
	19200211000001108		Co-codamol 15mg/500mg capsules	1	2
	322365000		CO-CODAMOL 30/500 EF TAB	1	2
	322366004		Co-codamol 30mg/500mg capsules	1	2
	322365000		CO-CODAMOL 30mg/500mg effervescent tablets	1	2
	352411000001101		CO-CODAMOL 30MG/500MG TAB	1	2
	322341003		Co-codamol 30mg/500mg tablets	1	2
	4868911000001106		Co-codamol 30mg/500mg tablets (IVAX Pharmaceuticals UK Ltd)	1	2
	352411000001101		Co-codamol 30mg/500mg tablets (Wockhardt UK Ltd)	1	2
	299275001000027136		CO-CODAMOL 30mg/500mg tabs	1	2
	299275001000027136		CO-CODAMOL 530 MG tabs 500 mg paracetamol + 30 mg codeine	1	2
	299275001000027136		Co-codamol 8 mg + 500 mg capsules	1	2
	299275001000027136		Co-codamol 8 mg + 500 mg tablets	1	2
	299275001000027136		CO-CODAMOL 8mg/500mg tablets	1	2
	517411000001109		Co-codamol 8mg/500mg tablets (Teva UK Ltd)	1	2
	299275001000027136		CO-CODAMOL CAP 8MG/500MG	1	2
	322366004		CO-CODAMOL caps 30mg + 500mg	1	2
	322366004		Co-codamol capsules 30mg + 500mg	1	2
	299275001000027136		CO-CODAMOL capsules 30mg + 500mg	1	2
	299275001000027136		co-codamol capsules 30mg + 500mg	1	2
	299275001000027136		co-codamol capsules 8mg+500mg	1	2
	299275001000027136		Co-codamol Dispersible Ta	1	2
	186995001000027136		CO-CODAMOL EFF 30MG/ TAB	1	2
	186995001000027136		CO-CODAMOL EFF 30MG/500MG TAB	1	2
	322365000		CO-CODAMOL eff tab 30mg + 500mg	1	2
	10900011000001100		CO-CODAMOL EFF_TAB 8MG/500MG	1	2
	299275001000027136		Co-codamol Effervescent T	1	2
	322365000		Co-codamol effervescent tablet 30mg + 500mg	1	2
	7259811000001100		Co-codamol forte tablets 30mg + 500mg	1	2
	299275001000027136		CO-CODAMOL SOL 1-2	1	2
	4868911000001106		Co-codamol strong tablets 30mg + 500mg	1	2
	299275001000027136		CO-CODAMOL TAB	1	2
	299275001000027136		Co-Codamol Tab Effervesc.	1	2
	299275001000027136		CO-CODAMOL TABLETS	1	2
	299275001000027136		Co-codamol Tablets	1	2
	322341003		Co-codamol tablets 30mg + 500mg	1	2
	299275001000027136		co-codamol tablets 30mg + 500mg	1	2
	299275001000027136		CO-CODAMOL TABLETS 8/500	1	2
	299275001000027136		Co-codamol Tablets 8mg+50	1	2
	517411000001109		CO-CODAMOL tablets 8mg+500mg	1	2
	299275001000027136		co-codamol tablets 8mg+500mg	1	2
	322341003		CO-CODAMOL tabs 30mg + 500mg	1	2
	352411000001101		CO-CODAMOL tabs 30mg + 500mg [CP PHARM]	1	2
	352411000001101		CO-CODAMOL tabs 30mg + 500mg [CP]	1	2
	299275001000027136		CO-CODAMOL tabs 8/500	1	2
	299275001000027136		CO-CODAMOL tabs, dispersible 8/500	1	2
	299275001000027136		Co-codaprin dispersible tablet 400/8	1	2
	299275001000027136		CODAFEN CONTINUS TABLETS	1	2
	299275001000027136		Codafen Continus Tablets N/A	1	2
	176165001000027104		CODEINE & PARACETAMOL TAB	1	2
	187715001000027136		CODEINE & PARACETAMOL TAB 8mg	1	2
	299275001000027136		CODEINE PHOS TAB 30MG	1	2
	125185001000027104		CODEINE PHOS/IBUPROF TAB	1	2
	125185001000027104		CODEINE PHOS/IBUPROFEN SR (20MG/300MG) TAB	1	2
	299275001000027136		CODEINE PHOSPHATE	1	2
	299275001000027136		CODEINE PHOSPHATE 15mg tablets	1	2
	187655001000027136		CODEINE PHOSPHATE ELI 15	1	2
	187655001000027136		CODEINE PHOSPHATE ELI 15mg	1	2
	299275001000027136		CODEINE PHOSPHATE tablets 15mg	1	2
	299275001000027136		CODEINE PHOSPHATE tablets 30mg	1	2
	299275001000027136		codeine phosphate tablets 30mg	1	2
	299275001000027136		CODEINE PHOSPHATE tabs 30 mg	1	2
	19191911000001104		Codipar 15mg/500mg capsules (AMCo)	1	2
	19191911000001104		Codipar 15mg/500mg capsules (Mercury Pharma Group Ltd)	1	2
	299275001000027136		Co-Dydramol	1	2
	299275001000027136		CO-DYDRAMOL 1-2	1	2
	299275001000027136		Co-dydramol 10 mg + 500 mg tablets	1	2
	8427711000001105		Co-dydramol 10mg/500mg/5ml oral suspension	1	2
	299275001000027136		Co-dydramol 500mg tablets	1	2
	8427711000001105		CO-DYDRAMOL sf susp 10mg + 500mg/5ml	1	2
	299275001000027136		CO-DYDRAMOL TAB 10MG/500MG	1	2
	299275001000027136		CO-DYDRAMOL tablets	1	2
	299275001000027136		Co-dydramol Tablets	1	2
	299275001000027136		Co-dydramol Tablets 10mg+	1	2
	299275001000027136		CO-DYDRAMOL TABLETS 10MG+500MG	1	2
	299275001000027136		CO-DYDRAMOL TABLETS 10mg+500mg	1	2
	299275001000027136		Co-dydramol tablets 10mg+500mg	1	2
	299275001000027136		CO-DYDRAMOL tabs	1	2
	299275001000027136		Co-Proxamol	1	2
	299275001000027136		Co-proxamol	1	2
	86345001000027104		Co-proxamol (dextropropoxyphene and paracetamol) 32.5mg with 325mg/5ml oral suspension sugar free	1	2
	83695001000027104		Co-proxamol 32.5/325 Tablet (Dista Products Ltd)	1	2
	299275001000027136		Co-proxamol 325mg tablets	1	2
	86345001000027104		CO-PROXAMOL sf susp 32.5mg + 325mg	1	2
	299275001000027136		Co-Proxamol Tab	1	2
	299275001000027136		CO-PROXAMOL TAB 32.5MG/325MG	1	2
	299275001000027136		CO-PROXAMOL TAB 32.5MG/325MG (OBLONG)	1	2
	299275001000027136		CO-PROXAMOL tablets	1	2
	299275001000027136		Co-proxamol tablets	1	2
	299275001000027136		CO-PROXAMOL TABLETS 32.5/325	1	2
	299275001000027136		CO-PROXAMOL TABLETS 32.5MG + 325MG	1	2
	299275001000027136		Co-proxamol tablets 32.5mg + 325mg	1	2
	299275001000027136		Aspirin Dispersible Tablets 300 mg	1	1
	299275001000027136		co-proxamol tablets 32.5mg + 325mg	1	2
	299275001000027136		Co-proxamol Tablets 325 mg	1	2
	299275001000027136		Co-proxamol Tablets 325mg	1	2
	299275001000027136		CO-PROXAMOL tabs	1	2
	83695001000027104		CO-PROXAMOL tabs (DISTA) 32.5/325	1	2
	85455001000027104		DF 118 TAB 30mg	1	2
	299275001000027136		DF118 forte tablets 40mg	1	2
	299275001000027136		DHC CONTINUOUS	1	2
	299275001000027136		DHC CONTINUS tabs 120 MG	1	2
	299275001000027136		DIHYDROCODEINE	1	2
	110785001000027104		DIHYDROCODEINE + PARACETAMOL tabs 20mg + 500mg	1	2
	299275001000027136		DIHYDROCODEINE 30MG TAB	1	2
	299275001000027136		DIHYDROCODEINE 30mg tablets	1	2
	299275001000027136		DIHYDROCODEINE 60mg tabs	1	2
	299275001000027136		Dihydrocodeine Tab 30mg	1	2
	299275001000027136		DIHYDROCODEINE TABLETS 30 MG	1	2
	299275001000027136		DIHYDROCODEINE TABLETS 30MG	1	2
	299275001000027136		dihydrocodeine tablets 30mg	1	2
	299275001000027136		DIHYDROCODEINE tabs 30 mg	1	2
	299275001000027136		DIHYDROCODEINE TABS 30MG	1	2
	168045001000027104		DIAMORPHINE INJ 5mg	1	3
	4660611000001105		ASPIRIN eff tab 300mg	1	1
	299275001000027136		ASPIRIN NUSEALS 300MG	1	1
	299275001000027136		ASPIRIN S/R 600mg	1	1
	156935001000027104		ASPIRIN TAB 150mg	1	1
	299275001000027136		ASPIRIN TABLETS 300 MG	1	1
	299275001000027136		azapropazone capsules 300mg	1	1
	299275001000027136		Brufen 400	1	1
	299275001000027136		BRUFEN 400 400mg	1	1
	299275001000027136		BRUFEN 400 TAB 400MG	1	1
	299275001000027136		BRUFEN 400 TABLETS	1	1
	299275001000027136		BRUFEN 400mg tablets	1	1
	299275001000027136		BRUFEN 600 TABLETS	1	1
	299275001000027136		BRUFEN granules 600mg	1	1
	299275001000027136		BRUFEN RETARD 800mg m/r tablets	1	1
	299275001000027136		Brufen Retard M/R Tablets 800 mg	1	1
	154205001000027104		BRUFEN RETARD TABS 800mg	1	1
	299275001000027136		BRUFEN RETARD TABS 800MG	1	1
	643711000001106		BRUFEN TAB 200mg	1	1
	299275001000027136		BRUFEN tabs 400 mg	1	1
	299275001000027136		CELEBREX capsules 200mg	1	1
	299275001000027136		Celecoxib 100 mg capsules	1	1
	299275001000027136		CELECOXIB 100mg	1	1
	299275001000027136		CELECOXIB 100mg capsules	1	1
	299275001000027136		Celecoxib 200 mg capsules	1	1
	299275001000027136		Condrotec Tablets	1	1
	218705001000027136		DICLOFENAC	1	1
	299275001000027136		DICLOFENAC	1	1
	299275001000027136		Diclofenac [BERK] tablets 50mg	1	1
	299275001000027136		DICLOFENAC 100mg m/r capsules	1	1
	299275001000027136		Diclofenac 100mg slow release	1	1
	299275001000027136		DICLOFENAC 100mg tabs s/r	1	1
	299275001000027136		DICLOFENAC 25 MG TABS	1	1
	299275001000027136		DICLOFENAC 25/50	1	1
	299275001000027136		DICLOFENAC 25mg e/c tablets	1	1
	299275001000027136		DICLOFENAC 50mg e/c tablets	1	1
	105605001000027104		DICLOFENAC 75 MG INJ	1	1
	299275001000027136		DICLOFENAC 75mg e/c+m/r caps	1	1
	299275001000027136		DICLOFENAC AND MISOPROSTOL tablets 50mg + 200mi	1	1
	299275001000027136		diclofenac and misoprostol tablets 75mg + 200mcg	1	1
	299275001000027136		DICLOFENAC caps m/r 100 mg	1	1
	299275001000027136		DICLOFENAC caps m/r 75mg	1	1
	299275001000027136		DICLOFENAC disp tabs 50 MG	1	1
	299275001000027136		DICLOFENAC DISPERSIBLE tablets 50mg	1	1
	299275001000027136		Diclofenac dispersible tablets 50mg	1	1
	299275001000027136		diclofenac dispersible tablets 50mg	1	1
	299275001000027136		DICLOFENAC dual release capsule 75mg	1	1
	189535001000027136		DICLOFENAC E/C TAB 25	1	1
	189535001000027136		DICLOFENAC E/C TAB 25mg	1	1
	189545001000027136		DICLOFENAC E/C TAB 50	1	1
	189545001000027136		DICLOFENAC E/C TAB 50mg	1	1
	189535001000027136		DICLOFENAC EC tab 25mg	1	1
	175011000001107		DICLOFENAC ec tab 25mg [APS]	1	1
	189545001000027136		DICLOFENAC EC tab 50mg	1	1
	299275001000027136		DICLOFENAC EC TAB 50MG	1	1
	625011000001107		DICLOFENAC ec tab 50mg [SANDOZ]	1	1
	189535001000027136		Diclofenac ec tablets 25mg	1	1
	299275001000027136		DICLOFENAC EC TABLETS 50 MG	1	1
	13011000001106		Diclofenac ec tablets 50mg	1	1
	299275001000027136		Diclofenac ec tablets 50mg	1	1
	175011000001107		Diclofenac enteric coated tablets 25mg	1	1
	530011000001108		Diclofenac enteric coated tablets 25mg	1	1
	299275001000027136		Diclofenac enteric coated tablets 25mg	1	1
	625011000001107		Diclofenac enteric coated tablets 50mg	1	1
	299275001000027136		DICLOFENAC ENTERIC COATED TABLETS 50MG	1	1
	299275001000027136		DICLOFENAC enteric coated tablets 50mg	1	1
	299275001000027136		diclofenac enteric coated tablets 50mg	1	1
	105605001000027104		DICLOFENAC INJ 75mg	1	1
	299275001000027136		DICLOFENAC INJECTION 25 MG/ML	1	1
	299275001000027136		DICLOFENAC injection 25 mg/ml (3 ml amp)	1	1
	299275001000027136		diclofenac injection 25mg/ml	1	1
	299275001000027136		DICLOFENAC injection 25mg/ml [3ml amp(s)]	1	1
	299275001000027136		DICLOFENAC injection 25mg/ml [3ml amp]	1	1
	299275001000027136		Diclofenac Modified Relea	1	1
	299275001000027136		DICLOFENAC modified release capsule 75mg	1	1
	299275001000027136		Diclofenac modified release capsule 75mg	1	1
	110075001000027104		Diclofenac modified release tablet 100mg	1	1
	299275001000027136		DICLOFENAC modified release tablet 100mg	1	1
	4572011000001104		Diclofenac modified release tablet 75mg	1	1
	299275001000027136		diclofenac modified release tablet 75mg	1	1
	299275001000027136		DICLOFENAC MR CAP 100MG	1	1
	110075001000027104		DICLOFENAC mr tab 100mg	1	1
	299275001000027136		DICLOFENAC MR TAB 100MG	1	1
	110105001000027104		DICLOFENAC mr tab 75mg	1	1
	299275001000027136		DICLOFENAC MR TAB 75MG	1	1
	299275001000027136		Diclofenac Na 100mg m/r tab	1	1
	299275001000027136		DICLOFENAC NA 75mg m/r tabs	1	1
	299275001000027136		Diclofenac Retard Tablets 100 mg	1	1
	299275001000027136		DICLOFENAC SOD 50MG/MISOPROSTOL 200MCG TAB	1	1
	299275001000027136		DICLOFENAC SOD CAP 100MG M/R	1	1
	299275001000027136		DICLOFENAC SOD CAP 75MG M/R	1	1
	299275001000027136		DICLOFENAC SOD TAB 100MG M/R	1	1
	299275001000027136		DICLOFENAC SOD TAB 75MG M/R	1	1
	299275001000027136		DICLOFENAC SOD TAB E/C 25MG	1	1
	299275001000027136		DICLOFENAC SOD TAB E/C 50MG	1	1
	4572311000001101		DICLOFENAC SOD_TAB 100MG M/R	1	1
	4572011000001104		DICLOFENAC SOD_TAB 75MG M/R	1	1
	299275001000027136		Diclofenac sodium 50 mg enteric coated tablets	1	1
	299275001000027136		Diclofenac sodium & Misoprostol 75 mg + 200 mcg tablets	1	1
	84315001000027104		DICLOFENAC SODIUM (3ML) INJ 25mg/ml	1	1
	299275001000027136		DICLOFENAC SODIUM 100 mg modified release capsules	1	1
	299275001000027136		Diclofenac sodium 100 mg modified release capsules	1	1
	110075001000027104		Diclofenac sodium 100mg modified-release tablets	1	1
	189535001000027136		Diclofenac sodium 25mg gastro-resistant tablets	1	1
	189545001000027136		Diclofenac sodium 50mg gastro-resistant tablets	1	1
	625011000001107		Diclofenac sodium 50mg gastro-resistant tablets (Sandoz Ltd)	1	1
	299275001000027136		Diclofenac sodium 75 mg modified release capsules	1	1
	299275001000027136		DICLOFENAC SODIUM 75mg m/r capsules	1	1
	299275001000027136		DICLOFENAC SODIUM 75mg m/r tablets	1	1
	110105001000027104		Diclofenac sodium 75mg modified-release tablets	1	1
	299275001000027136		DICLOFENAC SODIUM 75MG SR TAB	1	1
	299275001000027136		DICLOFENAC SODIUM AND MISOPROSTOL tablets 75mg + 200mcg	1	1
	299275001000027136		Diclofenac Sodium E/C, M/R capsules 75mg	1	1
	299275001000027136		DICLOFENAC SODIUM enteric coated tablets 25mg	1	1
	299275001000027136		Diclofenac Sodium M/R Capsules 100mg	1	1
	299275001000027136		Diclofenac Sodium M/R Capsules 75 mg	1	1
	110075001000027104		Diclofenac Sodium M/R Tablets 100 mg	1	1
	299275001000027136		Diclofenac Sodium M/R Tablets 100 mg	1	1
	110105001000027104		Diclofenac Sodium M/R Tablets 75mg	1	1
	110105001000027104		Diclofenac Sodium M/R tablets 75mg	1	1
	110075001000027104		DICLOFENAC SODIUM S/ TAB 100	1	1
	110075001000027104		DICLOFENAC SODIUM S/R TAB 100	1	1
	110075001000027104		DICLOFENAC SODIUM S/R TAB 100mg	1	1
	110105001000027104		DICLOFENAC SODIUM SR TAB 75	1	1
	110105001000027104		DICLOFENAC SODIUM SR TAB 75mg	1	1
	299275001000027136		Diclofenac Sodium Tablets 50 mg	1	1
	299275001000027136		DICLOFENAC SODIUM+MISOPROSTOL 50mg/200micrograms tablets	1	1
	299275001000027136		DICLOFENAC SODIUM+MISOPROSTOL 75mg/200micrograms tablets	1	1
	299275001000027136		Diclofenac Sr 100mg	1	1
	299275001000027136		DICLOFENAC SR 75MG m/r TABS	1	1
	110105001000027104		DICLOFENAC SR TAB 75	1	1
	110105001000027104		DICLOFENAC SR TAB 75mg	1	1
	299275001000027136		DICLOFENAC suppositories 100 mg	1	1
	299275001000027136		DICLOFENAC suppositories 50 mg	1	1
	299275001000027136		DICLOFENAC suppository 100mg	1	1
	299275001000027136		DICLOFENAC suppository 50mg	1	1
	106195001000027104		Diclofenac sustained release tablets 75mg	1	1
	299275001000027136		DICLOFENAC TABLETS 100 MG	1	1
	299275001000027136		Diclofenac Tablets 50 mg	1	1
	699311000001103		Diclofenac tablets 50mg	1	1
	741211000001109		Diclofenac tablets 50mg	1	1
	299275001000027136		DICLOFENAC TABLETS 50MG	1	1
	299275001000027136		Diclofenac Tablets S/R 100 mg	1	1
	299275001000027136		Diclofenac Tablets S/R 75 mg	1	1
	299275001000027136		DICLOFENAC tabs 25 mg	1	1
	299275001000027136		DICLOFENAC tabs 50 mg	1	1
	299275001000027136		DICLOFENAC tabs dispersible 50 mg	1	1
	299275001000027136		DICLOFENAC tabs s/r 100mg	1	1
	299275001000027136		DICLOFENAC tabs s/r 75 mg	1	1
	299275001000027136		DICLOFENAC-MR	1	1
	218705001000027136		Dicloflex 50mg Gastro-resistant tablet (Ratiopharm UK Ltd)	1	1
	10686211000001104		Dicloflex 50mg gastro-resistant tablets (Almus Pharmaceuticals Ltd)	1	1
	7854211000001109		Dicloflex 75mg SR tablets (Kent Pharmaceuticals Ltd)	1	1
	10686211000001104		DICLOFLEX ec tab 50mg	1	1
	218705001000027136		DICLOFLEX EC tab 50mg	1	1
	218705001000027136		DICLOFLEX ec tab 50mg	1	1
	299275001000027136		DICLOFLEX enteric coated tablets 50mg	1	1
	7854211000001109		DICLOFLEX mr tab 75mg	1	1
	201755001000027136		Dicloflex sr 75mg Tablet (Ratiopharm UK Ltd)	1	1
	201755001000027136		DICLOFLEX SR tablets 75mg	1	1
	299275001000027136		DICLOMAX RETARD 100mg m/r caps	1	1
	191915001000027136		DICLOMAX SR cap 75mg	1	1
	299275001000027136		Diclomax Sr M/R Capsules 75 mg	1	1
	299275001000027136		EQUAGESIC tablets	1	1
	299275001000027136		Etodolac 600 mg modified release tablets	1	1
	299275001000027136		ETODOLAC caps 200 mg	1	1
	299275001000027136		ETODOLAC SR 600MG	1	1
	299275001000027136		FENBUFEN tabs 450 mg	1	1
	80415001000027104		FENOPRON TAB 200mg	1	1
	299275001000027136		Fentanyl patch 25mcg/hour	1	3
	299275001000027136		FROBEN 100mg tabs	1	1
	299275001000027136		FROBEN TABS 100MG	1	1
	299275001000027136		IBUPROFEN	1	1
	299275001000027136		Ibuprofen 100mg/5ml	1	1
	212805001000027136		Ibuprofen 200mg Capsule	1	1
	19525111000001108		Ibuprofen 200mg effervescent tablets	1	1
	3875511000001104		Ibuprofen 200mg orodispersible tablets sugar free	1	1
	299275001000027136		IBUPROFEN 200mg tablets	1	1
	212795001000027136		Ibuprofen 400mg Granules	1	1
	299275001000027136		IBUPROFEN 400MG TAB	1	1
	299275001000027136		Ibuprofen 400mg tablet	1	1
	299275001000027136		IBUPROFEN 400mg tablets	1	1
	299275001000027136		Ibuprofen 400mg Tabs	1	1
	299275001000027136		Ibuprofen 600 mg tablets	1	1
	299275001000027136		IBUPROFEN 600MG TABLETS	1	1
	299275001000027136		IBUPROFEN 600mg tablets	1	1
	299275001000027136		IBUPROFEN 800mg tablets	1	1
	144775001000027104		IBUPROFEN CAP 200	1	1
	144775001000027104		IBUPROFEN CAP 200mg	1	1
	299275001000027136		DIHYDROCODEINE tabs s-r 60 mg	1	2
	299275001000027136		Dihydrocodeine tartrate 30 mg tablets	1	2
	299275001000027136		DISTALGESIC TABS	1	2
	329713000		Ibuprofen 300mg modified-release / Codeine 20mg tablets	1	2
	299275001000027136		Kapake 500mg capsules	1	2
	299275001000027136		KAPAKE TAB	1	2
	299275001000027136		KAPAKE tablets 500mg + 30mg	1	2
	299275001000027136		Kapake tablets 500mg + 30mg	1	2
	299275001000027136		KAPAKE tabs 30/500mg -	1	2
	299275001000027136		KAPAKE TABS 30MG+500MG	1	2
	299275001000027136		KAPAKE TABS 500MG+30MG	1	2
	299275001000027136		PARACET/CODEINE PHOS CAP 500MG/30MG	1	2
	95735001000027104		PARACETAM/DYHYDROCODEINE(500MG/20MG) TAB	1	2
	118815001000027104		PARACETAM/DYHYDROCODEINE(500MG/30MG) MG TAB	1	2
	118815001000027104		PARACETAM/DYHYDROCODEINE(500MG/30MG) TAB	1	2
	299275001000027136		Paracetamol & Codeine phosphate 500 mg + 30 mg capsules	1	2
	299275001000027136		Paracetamol & Codeine phosphate 500 mg + 30 mg soluble table	1	2
	299275001000027136		Paracetamol & Codeine phosphate 500 mg + 30 mg tablets	1	2
	299275001000027136		PARACETAMOL & DIHYDROCODEINE tabs 500mg/20mg	1	2
	299275001000027136		PARACETAMOL + CODEINE PHOSPHATE eff tab 500mg + 30mg	1	2
	299275001000027136		PARACETAMOL + CODEINE PHOSPHATE SF eff powder 500mg+30mg	1	2
	136735001000027104		PARACETAMOL + CODEINE PHOSPHATE tabs 500mg + 30mg	1	2
	9553311000001108		PARACETAMOL + DIHYDROCODEINE eff tab 500mg + 7.46mg	1	2
	100405001000027104		PARACETAMOL 450MG/CODEINE 8.1MG TAB	1	2
	173775001000027104		Paracetamol 500mg with codeine phosphate 8mg & buclizine 6.25mg	1	2
	299275001000027136		PARACETAMOL 500MG/CODEINE 30MG TAB	1	2
	299275001000027136		paracetamol with codeine phosphate capsules 500mg + 30mg	1	2
	299275001000027136		paracetamol with codeine phosphate effervescent tablet 500m-	1	2
	299275001000027136		PARACETAMOL+CODEINE PHOSPHATE 500mg/30mg tablets	1	2
	299275001000027136		Remedeine forte tablets 30mg + 500mg	1	2
	299275001000027136		Remedeine Tablets 0 mg	1	2
	49425001000027104		SOLPADEINE caps	1	2
	49425001000027104		Solpadeine Capsule (GlaxoSmithKline Consumer Healthcare)	1	2
	299275001000027136		IBUPROFEN CAP 400MG	1	1
	212805001000027136		IBUPROFEN caps 200mg	1	1
	212805001000027136		ibuprofen capsules 200mg	1	1
	299275001000027136		ibuprofen capsules 200mg	1	1
	212795001000027136		IBUPROFEN grans 400mg	1	1
	3875511000001104		IBUPROFEN orodisp tab 200mg	1	1
	114295001000027104		IBUPROFEN S/R CAP 300	1	1
	114295001000027104		IBUPROFEN S/R CAP 300mg	1	1
	299275001000027136		IBUPROFEN TAB 400MG	1	1
	299275001000027136		IBUPROFEN TAB 600MG	1	1
	299275001000027136		Ibuprofen Tab 600mg	1	1
	299275001000027136		IBUPROFEN tablets 200mg	1	1
	299275001000027136		IBUPROFEN TABLETS 400 MG	1	1
	4923911000001100		Solpadeine Plus tablets (Omega Pharma Ltd)	1	2
	299275001000027136		Ibuprofen Tablets 400 mg	1	1
	212795001000027136		Ibuprofen Tablets 400mg	1	1
	299275001000027136		IBUPROFEN TABLETS 400MG	1	1
	299275001000027136		IBUPROFEN tablets 400mg	1	1
	299275001000027136		Ibuprofen tablets 400mg	1	1
	299275001000027136		IBUPROFEN TABLETS 600MG	1	1
	299275001000027136		IBUPROFEN tablets 600mg	1	1
	299275001000027136		ibuprofen tablets 800mg	1	1
	299275001000027136		Ibuprofen Tablets S/R 800 mg	1	1
	299275001000027136		IBUPROFEN tabs 200 mg	1	1
	299275001000027136		IBUPROFEN tabs 400 mg	1	1
	299275001000027136		IBUPROFEN tabs 400 mg IBUPROFEN 400mg tablets	1	1
	299275001000027136		IBUPROFEN tabs 600 mg	1	1
	299275001000027136		IBUPROFEN TABS 600MG	1	1
	299275001000027136		IBUPROFEN TABS 800MG	1	1
	299275001000027136		IBUPROFEN tabs s/r 800 mg	1	1
	913811000001105		IBUPROFEN_TAB 400MG	1	1
	299275001000027136		INDOCID caps 25 mg	1	1
	299275001000027136		INDOCID caps 50 mg	1	1
	299275001000027136		INDOCID R	1	1
	299275001000027136		INDOCID suppositories 100 mg	1	1
	299275001000027136		INDOCID-R caps s/r 75 mg	1	1
	299275001000027136		INDOMETACIN capsules 50mg	1	1
	299275001000027136		INDOMETHACIN CAP 25MG	1	1
	299275001000027136		INDOMETHACIN caps 25 mg	1	1
	299275001000027136		INDOMETHACIN caps 50 mg	1	1
	299275001000027136		INDOMETHACIN CAPS 50MG	1	1
	299275001000027136		INDOMETHACIN caps s/r 75 mg	1	1
	299275001000027136		INDOMETHACIN CAPSULES 25 MG	1	1
	299275001000027136		Indomethacin Capsules 25 mg	1	1
	299275001000027136		INDOMETHACIN CAPSULES 25mg	1	1
	299275001000027136		INDOMETHACIN capsules 25mg	1	1
	299275001000027136		INDOMETHACIN CONTROLLED RELEASE TABLET 75 MG	1	1
	299275001000027136		INDOMETHACIN slow-release 75mg	1	1
	299275001000027136		indomethacin slow-release capsules 75 mg	1	1
	299275001000027136		Indomethacin slow-release capsules 75mg	1	1
	299275001000027136		INDOMETHACIN TAB 75MG M/R	1	1
	299275001000027136		INDOMETHACIN tabs s/r 25 mg	1	1
	299275001000027136		KERAL film coated tablets 25mg	1	1
	299275001000027136		KETOPROFEN CAPS S/R 150 MG	1	1
	299275001000027136		LEDERFEN 300mg tablets	1	1
	299275001000027136		LEDERFEN 450mg tablets	1	1
	299275001000027136		Lederfen 450mg.tabs	1	1
	299275001000027136		LEDERFEN caps 300 mg	1	1
	16685001000027100		Lederfen tablets 450mg	1	1
	299275001000027136		Lodine SR 600 mg modified release tablets	1	1
	299275001000027136		Mefenamic acid 250 mg capsules	1	1
	299275001000027136		Mefenamic acid 500 mg tablets	1	1
	299275001000027136		Mefenamic Acid 500mg	1	1
	299275001000027136		MEFENAMIC ACID 500mg tablets	1	1
	299275001000027136		Mefenamic Acid Cap 250mg	1	1
	299275001000027136		MEFENAMIC ACID caps 250 mg	1	1
	299275001000027136		Mefenamic Acid Capsules 250 mg	1	1
	299275001000027136		mefenamic acid capsules 250 mg	1	1
	299275001000027136		MEFENAMIC ACID CAPSULES 250MG	1	1
	299275001000027136		Mefenamic acid capsules 250mg	1	1
	299275001000027136		Mefenamic Acid Dispersible Tablets 250 mg	1	1
	299275001000027136		MEFENAMIC ACID TAB 500MG	1	1
	299275001000027136		Mefenamic Acid Tab 500mg	1	1
	299275001000027136		Mefenamic Acid Tablets 50	1	1
	299275001000027136		Mefenamic Acid Tablets 500 mg	1	1
	299275001000027136		MEFENAMIC ACID TABLETS 500MG	1	1
	299275001000027136		Mefenamic acid tablets 500mg	1	1
	299275001000027136		mefenamic acid tablets 500mg	1	1
	299275001000027136		MEFENAMIC ACID tabs forte 500 mg	1	1
	299275001000027136		MELOXICAM TABS	1	1
	299275001000027136		MELOXICAM 15mg suppositories	1	1
	299275001000027136		MELOXICAM 15mg tablets	1	1
	299275001000027136		MELOXICAM 7 5mg	1	1
	299275001000027136		MELOXICAM 7.5MG	1	1
	299275001000027136		MELOXICAM 7.5mg tablets	1	1
	299275001000027136		MELOXICAM suppository 15mg	1	1
	299275001000027136		MELOXICAM tablets 15mg	1	1
	299275001000027136		meloxicam tablets 15mg	1	1
	299275001000027136		MELOXICAM tabs 15 mg	1	1
	299275001000027136		MELOXICAM TABS 15MG	1	1
	299275001000027136		MELOXICAM tabs 7.5 mg	1	1
	299275001000027136		MOBIC 7.5mg tablets	1	1
	299275001000027136		MOBIC tablets 15mg	1	1
	299275001000027136		MOBIC TABS 15MG	1	1
	299275001000027136		MOBIC tabs 15mg	1	1
	299275001000027136		Motifene E/C, M/R Capsules 75 mg	1	1
	299275001000027136		NABUMETONE tabs 500 mg	1	1
	299275001000027136		NAPRATEC naproxen tabs and misoprostol tabs	1	1
	299275001000027136		NAPROSYN 250mg tablets	1	1
	299275001000027136		Naprosyn Tablets 250 mg	1	1
	299275001000027136		Naprosyn Tablets EC 500 mg	1	1
	299275001000027136		NAPROXEN	1	1
	299275001000027136		KETOPROFEN caps s/r 200 mg	1	1
	299275001000027136		NAPROXEN 250mg e/c tablets	1	1
	299275001000027136		NAPROXEN 250MG TAB	1	1
	299275001000027136		NAPROXEN 250mg tablets	1	1
	299275001000027136		Naproxen 250mg Tabs	1	1
	299275001000027136		NAPROXEN 375mg e/c tablets	1	1
	299275001000027136		NAPROXEN 500mg e/c tablets	1	1
	299275001000027136		NAPROXEN 500mg m/r tablets	1	1
	299275001000027136		NAPROXEN 500MG TAB	1	1
	299275001000027136		NAPROXEN 500MG TABLETS	1	1
	299275001000027136		NAPROXEN 500mg tablets	1	1
	299275001000027136		Naproxen 500mg Tabs	1	1
	140485001000027104		NAPROXEN CAP 250	1	1
	299275001000027136		NAPROXEN E.C.	1	1
	299275001000027136		NAPROXEN EC	1	1
	299275001000027136		NAPROXEN EC 500MG TAB	1	1
	299275001000027136		NAPROXEN EC TAB 500MG	1	1
	299275001000027136		naproxen enteric coated tablets 250mg	1	1
	299275001000027136		NAPROXEN enteric coated tablets 500mg	1	1
	299275001000027136		naproxen enteric coated tablets 500mg	1	1
	299275001000027136		naproxen suppository 500mg	1	1
	299275001000027136		Naproxen Susp 125mg/5ml	1	1
	299275001000027136		Naproxen Suspension 25mg/	1	1
	299275001000027136		Naproxen Tablets 250 mg	1	1
	299275001000027136		NAPROXEN TABLETS 500 MG	1	1
	299275001000027136		NAPROXEN TABLETS 500MG	1	1
	299275001000027136		NAPROXEN TABLETS 500mg	1	1
	299275001000027136		NAPROXEN tablets 500mg	1	1
	299275001000027136		NAPROXEN tabs 250 mg	1	1
	299275001000027136		NAPROXEN tabs 500 mg	1	1
	299275001000027136		NEFOPAM tablets 30mg	1	1
	3869111000001103		NUROFEN MELTLETS dissolving tab 200mg	1	1
	0		ORUVAIL 200 CAP 200	1	1
	299275001000027136		ORUVAIL CAPSULES 200 MG	1	1
	299275001000027136		Oruvail Capsules s/r 200 mg	1	1
	14972511000001100		Panadol Advance 500mg tablets (GlaxoSmithKline Consumer H...	1	1
	14972511000001100		Panadol Advance 500mg tablets (GlaxoSmithKline Consumer Healthcare)	1	1
	299275001000027136		PARACETAMOL	1	1
	299275001000027136		Paracetamol 500 mg soluble tablets	1	1
	5869211000001101		Paracetamol 500mg caplets (Actavis UK Ltd)	1	1
	668711000001105		Paracetamol 500mg caplets (Zentiva)	1	1
	299275001000027136		PARACETAMOL 500mg capsules	1	1
	299275001000027136		PARACETAMOL 500mg soluble tabs	1	1
	299275001000027136		PARACETAMOL 500MG TABLETS	1	1
	299275001000027136		PARACETAMOL 500mg tablets	1	1
	299275001000027136		PARACETAMOL 500mg tabs	1	1
	159945001000027104		Paracetamol 500mg/5ml oral suspension sugar free	1	1
	299275001000027136		MEPTAZINOL 200mg tablets	1	3
	299275001000027136		MEPTAZINOL injection 100 mg/ml	1	3
	299275001000027136		meptazinol tablets 200mg	1	3
	299275001000027136		METHADONE MIXTURE	1	3
	299275001000027136		methadone tablets 5mg	1	3
	299275001000027136		Morphine Sulfate M/R Capsules 10 mg	1	3
	211925001000027136		Morphine sulphate 12 30mg Modified-release capsule	1	3
	211925001000027136		MORPHINE SULPHATE 12hr mr caps 30mg	1	3
	211925001000027136		MORPHINE SULPHATE mr cap 30mg	1	3
	299275001000027136		morphine sulphate tablets 10mg	1	3
	299275001000027136		MST CONTINUS tablets 10mg	1	3
	299275001000027136		ORAMORPH SR tablets 30mg	1	3
	299275001000027136		ORAMORPH SR tablets 60mg	1	3
	322788001		PARACETAMOL 500MG/ME	1	1
	322787006		PARACETAMOL 500MG/ME TAB	1	1
	299275001000027136		Paracetamol BP 500mg	1	1
	5869211000001101		PARACETAMOL caplets 500mg [ACTAVIS]	1	1
	668711000001105		PARACETAMOL caplets 500mg [WINTHROP]	1	1
	159945001000027104		PARACETAMOL S/F SUS 500mg/5ml	1	1
	159945001000027104		PARACETAMOL sf susp 500mg/5ml	1	1
	299275001000027136		PARACETAMOL SOL TAB 500MG	1	1
	67545001000027112		PARACETAMOL SOLUBLE TAB	1	1
	185525001000027136		PARACETAMOL TAB 1gm	1	1
	299275001000027136		PARACETAMOL TABLETS 500MG	1	1
	299275001000027136		paracetamol tablets 500mg	1	1
	299275001000027136		PARACETAMOL tabs 500 mg	1	1
	3439011000001103		PIROXICAM (AS BETA-CYCLODEXTRIN) tablets 20mg	1	1
	299275001000027136		PIROXICAM 20mg capsules	1	1
	3439011000001103		Piroxicam betadex 20mg tablets	1	1
	3439011000001103		PIROXICAM BETADEX tablets 20mg	1	1
	3439011000001103		PIROXICAM BETADEX tabs 20mg	1	1
	299275001000027136		PIROXICAM CAP 10MG	1	1
	299275001000027136		PIROXICAM caps 10 mg	1	1
	299275001000027136		PIROXICAM caps 20 mg	1	1
	299275001000027136		Piroxicam Capsules 20 mg	1	1
	299275001000027136		Piroxicam dispersible tablet 10mg	1	1
	299275001000027136		PONSTAN caps 250 mg	1	1
	299275001000027136		PONSTAN CAPS 250MG	1	1
	299275001000027136		PONSTAN FORTE	1	1
	299275001000027136		PONSTAN FORTE 500mg	1	1
	299275001000027136		PONSTAN FORTE 500mg tabs	1	1
	299275001000027136		PONSTAN FORTE TABLETS 500 MG	1	1
	299275001000027136		Ponstan Forte tablets 500 mg	1	1
	299275001000027136		PONSTAN FORTE tablets 500mg	1	1
	299275001000027136		PONSTAN FORTE TABS 500MG	1	1
	299275001000027136		Ponstan Tablets Forte 500 mg	1	1
	299275001000027136		PONSTAN tabs forte 500 mg	1	1
	299275001000027136		RELIFEX 500mg tablets	1	1
	299275001000027136		RELIFEX TABLETS 500 MG	1	1
	299275001000027136		Relifex Tablets 500 mg	1	1
	299275001000027136		RELIFEX TABS 500MG	1	1
	299275001000027136		ROFECOXIB	1	1
	299275001000027136		rofecoxib	1	1
	330162006		Rofecoxib Tablets 12.5 mg	1	1
	299275001000027136		SOLPADOL CAPLETS	1	2
	299275001000027136		SOLPADOL caplets	1	2
	299275001000027136		SOLPADOL caplets 30/500	1	2
	299275001000027136		SOLPADOL capsules 500mg + 30mg	1	2
	299275001000027136		SOLPADOL EFF TAB	1	2
	299275001000027136		SOLPADOL EFF TAB[effervesc tablets]	1	2
	299275001000027136		Solpadol Effervescent tablets 30mg/500mg	1	2
	299275001000027136		SOLPADOL tabs =caplets 30/500 SYNON. DELETED 1/98	1	2
	299275001000027136		SOLPADOL tabs, dispersible 30/500	1	2
	299275001000027136		TRAMADOL caps 50 mg	1	2
	299275001000027136		TRAMADOL CAPS 50MG	1	2
	299275001000027136		tramadol capsules 50mg	1	2
	219295001000027136		TRAMADOL extra mr tab 150mg	1	2
	299275001000027136		Tramadol hydrochloride 50 mg modified release capsules	1	2
	299275001000027136		Tramadol hydrochloride 50 mg capsules	1	2
	299275001000027136		Tramadol Hydrochloride Effervescent Powder 50 mg/sachet	1	2
	299275001000027136		tramadol modified release capsule 100mg	1	2
	299275001000027136		Tramadol modified release capsule 50mg	1	2
	330163001		Rofecoxib Tablets 25 mg	1	1
	388930005		Rofecoxib Tablets 50 mg	1	1
	299275001000027136		Rofecoxib 12.5 mg tablets	1	1
	330162006		Rofecoxib 12.5mg tablets	1	1
	299275001000027136		ROFECOXIB 12.5mg tablets	1	1
	299275001000027136		Rofecoxib 25 mg tablets	1	1
	299275001000027136		rofecoxib 25mg	1	1
	330163001		Rofecoxib 25mg tablets	1	1
	299275001000027136		ROFECOXIB tablets 12.5mg	1	1
	299275001000027136		ROFECOXIB tablets 12.5mg -	1	1
	330163001		ROFECOXIB tablets 25mg	1	1
	299275001000027136		Surgam Sa Capsules 300 mg	1	1
	299275001000027136		TIAPROFENIC ACID caps s/r 300 mg	1	1
	299275001000027136		TIAPROFENIC ACID tabs 300 mg	1	1
	299275001000027136		Tolfenamic acid tablets 200mg	1	1
	299275001000027136		Valdecoxib 20 mg tablets	1	1
	299275001000027136		VALDECOXIB tablets 20mg	1	1
	299275001000027136		Vioxx acute tablets 25mg	1	1
	299275001000027136		VIOXX ACUTE tablets 50mg	1	1
	299275001000027136		Vioxx Tablets 12.5 mg	1	1
	299275001000027136		VIOXX TABLETS 12.5MG	1	1
	299275001000027136		VOLRAMAN tablets 50mg	1	1
	299275001000027136		VOLSAID RETARD 75mg m/r tablets	1	1
	299275001000027136		Volsaid SR 75mg tablets	1	1
	42155001000027112		VOLTAROL (3ML) INJ 25mg/ml	1	1
	28945001000027100		Pethidine injection 50mg/ml	1	3
	42115001000027104		Voltarol 25mg Tablet (Novartis Pharmaceuticals UK Ltd)	1	1
	11525001000027100		Voltarol 50mg Suppository (Novartis Pharmaceuticals UK Ltd)	1	1
	42125001000027112		Voltarol 50mg Tablet (Novartis Pharmaceuticals UK Ltd)	1	1
	42165001000027104		VOLTAROL 75MG SR TAB 75	1	1
	299275001000027136		VOLTAROL DISPERSIBLE 50mg	1	1
	98125001000027104		VOLTAROL INJ 75mg	1	1
	299275001000027136		VOLTAROL RETARD 100 mg modified release tablets	1	1
	299275001000027136		VOLTAROL RETARD 100mg m/r tablets	1	1
	299275001000027136		VOLTAROL RETARD 100mg m/r tabs	1	1
	299275001000027136		VOLTAROL RETARD 100mg tabs s/r	1	1
	299275001000027136		VOLTAROL RETARD 75MG	1	1
	299275001000027136		Voltarol retard Tablets s/r 100 mg	1	1
	299275001000027136		VOLTAROL RETARD TABS 100MG	1	1
	299275001000027136		VOLTAROL SR 75MG	1	1
	42165001000027104		Voltarol sr 75mg Modified-release tablet (Novartis Pharmaceuticals UK Ltd)	1	1
	42165001000027104		VOLTAROL SR TAB 75	1	1
	42165001000027104		VOLTAROL SR TAB 75mg	1	1
	299275001000027136		VOLTAROL SR TABLETS 75 MG	1	1
	299275001000027136		VOLTAROL SR TABLETS 75MG	1	1
	299275001000027136		Voltarol sr tablets 75mg	1	1
	299275001000027136		VOLTAROL SR tabs 75mg	1	1
	42135001000027112		VOLTAROL SUP 100	1	1
	42135001000027112		VOLTAROL SUP 100mg	1	1
	42175001000027112		VOLTAROL SUP 25mg	1	1
	11525001000027100		VOLTAROL SUP 50	1	1
	11525001000027100		VOLTAROL SUP 50mg	1	1
	42115001000027104		VOLTAROL TAB 25	1	1
	42115001000027104		VOLTAROL TAB 25mg	1	1
	42125001000027112		VOLTAROL TAB 50	1	1
	42125001000027112		VOLTAROL TAB 50mg	1	1
	42125001000027112		Voltarol Tablets 50 mg	1	1
	299275001000027136		VOLTAROL TABLETS 50 MG	1	1
	299275001000027136		VOLTAROL tablets 50mg	1	1
	299275001000027136		TRAMADOL mr tab 150mg	1	2
	299275001000027136		tramadol soluble tablet 50mg	1	2
	299275001000027136		TRAMADOL tabs 200 mg m/r - SPECIFY SR/XL ! -	1	2
	299275001000027136		TYLEX 500mg capsules	1	2
	299275001000027136		TYLEX CAP	1	2
	299275001000027136		TYLEX CAPS	1	2
	299275001000027136		TYLEX caps 30/500	1	2
	299275001000027136		TYLEX CAPS 500MG+30MG	1	2
	299275001000027136		TYLEX CAPSULES	1	2
	322366004		Tylex Capsules 500 mg para. + 30mg codeine	1	2
	299275001000027136		TYLEX capsules 500mg + 30mg	1	2
	299275001000027136		Tylex capsules 500mg + 30mg	1	2
	299275001000027136		ZYDOL CAP 50MG	1	2
	299275001000027136		ZYDOL caps 50 mg	1	2
	299275001000027136		ZYDOL CAPSULES 50 MG	1	2
	299275001000027136		ZYDOL capsules 50mg	1	2
	299275001000027136		Zydol capsules 50mg	1	2
	299275001000027136		ZYDOL injection 100mg/2ml	1	2
	299275001000027136		ZYDOL soluble tablet 50mg	1	2
	299275001000027136		VOLTAROL tabs 25mg	1	1
	299275001000027136		VOLTAROL tabs 50 mg	1	1
	8427711000001105		CO-DYDRAMO (dihydrocodei & paracetamo sf sus 10mg +500mg/5ml	1	2
	299275001000027136		Paracet+dihydro 500/30mg tab	1	2
	8427711000001105		CO-DYDRAMO (dihydrocodei & paracetamo sf sus 10mg +500mg/5ml	1	2
	299275001000027136		IBUPROFERN	1	1
		1001010N0AAAAAA	*Mefenamic acid 250mg capsule-P42 0	2	1
		100101	*VIOXX-P42 0	2	1
		100101080AAAAAA	Aceclofenac Tablets 100 mg	2	1
j2m2.		10010100	Aceclofenac 100mg tablets	2	1
		100101080AAAAAA	ACECLOFENAC TABLETS 100MG	2	1
		100101080AAAAAA	Aceclofenac TABS 100MG	2	1
di91.		04070100	Acupan 30mg tablets (Meda Pharmaceuticals Ltd)	2	1
		0407010P0BBAAAB	ACUPAN TABLETS 30MG	2	1
		100101	Arcoxia Tablets 120 mg	2	1
		100101	Arcoxia Tablets 30 mg	2	1
		100101	Arcoxia Tablets 60 mg	2	1
		100101	Arcoxia Tablets 90 mg	2	1
jA56.		10010100	Arcoxia 120mg tablets (Grunenthal Ltd)	2	1
jA56.		10010100	Arcoxia 120mg tablets (Merck Sharp & Dohme Ltd)	2	1
jA57.		10010100	Arcoxia 30mg tablets (Grunenthal Ltd)	2	1
jA57.		10010100	Arcoxia 30mg tablets (Merck Sharp & Dohme Ltd)	2	1
jA54.		10010100	Arcoxia 60mg tablets (Grunenthal Ltd)	2	1
jA54.		10010100	Arcoxia 60mg tablets (Merck Sharp & Dohme Ltd)	2	1
		100101	Arcoxia 60mg TABS 60mg	2	1
jA55.		10010100	Arcoxia 90mg tablets (Merck Sharp & Dohme Ltd)	2	1
		100101	ARCOXIA TABLETS 60 MGM	2	1
		100101	ARCOXIA TABLETS 60MG	2	1
		100101	ARCOXIA TABLETS 90 MGM	2	1
		100101	ARCOXIA TABLETS 90MG	2	1
		100101	Arcoxia TABS 60MG	2	1
		100101	Arcoxia TABS 90MG	2	1
		1001010C0BLAAAM	Arthrotec 50 Tablets	2	1
j22o.		10010100	Arthrotec 50 gastro-resistant tablets (Pfizer Ltd)	2	1
		1001010C0BLAAAM	ARTHROTEC 50 TABLETS	2	1
		1001010C0BLAAAM	ARTHROTEC 50 TABLETS 50MG+200MCG	2	1
		1001010C0BLAAAM	Arthrotec 50 TABS	2	1
		1001010C0BLAAAM	ARTHROTEC 50MG TABS	2	1
		1001010C0BLABAX	Arthrotec 75 Tablets	2	1
j22z.		10010100	Arthrotec 75 gastro-resistant tablets (Pfizer Ltd)	2	1
		1001010C0BLABAX	ARTHROTEC 75 TAB	2	1
		1001010C0BLABAX	ARTHROTEC 75 TABLETS	2	1
		1001010C0BLABAX	Arthrotec 75 TABS	2	1
		0407010B0AAAEAE	Aspirin Dispersible Tablets 300 mg	2	1
		0407010B0AAAEAE	Aspirin Dispersible tablets 300 mg	2	1
		0407010B0AAA3A3	Aspirin E/C Tablets 300 mg	2	1
		0407010B0AAA3A3	Aspirin E/c tablets 300 mg	2	1
		0407010B0AAAFAF	Aspirin Tablets 300 mg	2	1
		0407010B0AAA3A3	ASPIRIN 300 MG E/C TAB	2	1
j112.		04070100	Aspirin 300mg dispersible tablets	2	1
di1f.		04070100	Aspirin 300mg gastro-resistant tablets	2	1
j111.		04070100	Aspirin 300mg tablets	2	1
		0407010B0AAAEAE	ASPIRIN DISPERSIBLE TABLETS 300MG	2	1
		0407010B0AAAEAE	Aspirin Dispersible TABS 300MG	2	1
		0407010B0AAA3A3	ASPIRIN EC 300 MGM TABS	2	1
		0407010B0AAA3A3	ASPIRIN EC TABLETS 300MG	2	1
		0407010B0AAA3A3	Aspirin Ec TABS 300MG	2	1
		0407010B0AAAEAE	ASPIRIN TABLETS DISPERSIBLE 300MG-P42 0	2	1
		0407010B0AAAFAF	ASPIRIN TABLETS 300MG	2	1
		0407010B0AAAFAF	Aspirin TABS 300MG	2	1
		0407010B0AAA3A3	Aspirin-P42 300mg tab EC	2	1
		0407010B0AAAFAF	Aspirin-P42 300mg tablet	2	1
		1001010B0AAAAAA	Azapropazone CAPS 300MG	2	1
		1001010B0AAAAAA	AZAPROPAZONE CAPSULES 300MG	2	1
		1001010B0AAABAB	AZAPROPAZONE TABLETS 600MG	2	1
		1001010B0AAABAB	Azapropazone TABS 600MG	2	1
		100101	BENORILATE SF SUSP 2G/5ML	2	1
		100101	BENORILATE TABLETS 750MG	2	1
		100101	Benorilate TABS 750MG	2	1
		100101	BENORYLATE-P42 750mg tablet	2	1
		100101	Bextra Tablet 10 mg	2	1
		100101	Bextra Tablet 20 mg	2	1
		100101	Bextra Tablet 40 mg	2	1
		100101	BEXTRA TABLETS 10 MG	2	1
		100101	BEXTRA TABLETS 20MG	2	1
		1001010J0BCABAE	Brufen Tablets 400 mg	2	1
		1001010J0BCACAF	Brufen Tablets 600 mg	2	1
j288.		10010100	Brufen 400mg tablets (Abbott Laboratories Ltd)	2	1
		1001010J0BCAFAP	Brufen Retard M/R Tablets 800 mg	2	1
		1001010J0BCAFAP	Brufen Retard M/R tablets 800 mg	2	1
j28A.		10010100	Brufen Retard 800mg tablets (Abbott Laboratories Ltd)	2	1
j28A.		10010100	Brufen Retard 800mg tablets (BGP Products Ltd)	2	1
		1001010J0BCAFAP	BRUFEN RETARD TABLETS 800MG	2	1
		1001010J0BCAFAP	Brufen Retard TABS 800MG	2	1
		1001010J0BCAAAD	BRUFEN TABLETS 200MG	2	1
		1001010J0BCABAE	BRUFEN TABLETS 400MG	2	1
		1001010J0BCACAF	BRUFEN TABLETS 600MG	2	1
		1001010J0BCABAE	Brufen TABS 400MG	2	1
		1001010J0BCACAF	Brufen TABS 600MG	2	1
		1001010J0BCABAE	Brufen-P42 400mg tablet	2	1
		1001010J0BCACAF	Brufen-P42 600mg tablet	2	1
		100101	Celebrex Capsules 100 mg	2	1
		100101	Celebrex Capsules 200 mg	2	1
		100101	CELEBREX 100MG	2	1
		100101	CELEBREX 100mg	2	1
		100101	CELEBREX 100MG CAP	2	1
		100101	CELEBREX 100MG CAPS	2	1
		100101	CELEBREX 100MG CAPSULE	2	1
jA21.		10010100	Celebrex 100mg capsules (Pfizer Ltd)	2	1
		100101	CELEBREX 200 MG CAP	2	1
		100101	CELEBREX 200MG	2	1
		100101	CELEBREX 200mg	2	1
		100101	Celebrex 200mg	2	1
		100101	celebrex 200mg	2	1
		100101	CELEBREX 200MG CAPS	2	1
		100101	Celebrex 200mg capsules	2	1
jA22.		10010100	Celebrex 200mg capsules (Pfizer Ltd)	2	1
		100101	Celebrex CAPS 200MG	2	1
		100101	CELEBREX CAPSULES 100MG	2	1
		100101	CELEBREX CAPSULES 200MG	2	1
		100101	Celecoxib Capsules 100 mg	2	1
		100101	Celecoxib Capsules 200 mg	2	1
		100101	CELECOXIB 100 MG	2	1
		100101	CELECOXIB 100mg CAP	2	1
		100101	Celecoxib 100mg cap	2	1
		100101	Celecoxib 100mg caps	2	1
		100101	CELECOXIB 100MG CAPS-P42 0	2	1
		100101	CELECOXIB 100MG CAPSULE	2	1
		100101	CELECOXIB 100MG CAPSULES	2	1
jA2z.		10010100	Celecoxib 100mg capsules	2	1
		100101	Celecoxib 200 mg capsule	2	1
		100101	CELECOXIB 200 MGS	2	1
		100101	Celecoxib 200mg cap	2	1
		100101	celecoxib 200mg cap	2	1
		100101	CELECOXIB 200MG CAPS	2	1
		100101	Celecoxib 200mg caps	2	1
		100101	CELECOXIB 200MG CAPSULES	2	1
jA2y.		10010100	Celecoxib 200mg capsules	2	1
		100101	CELECOXIB 200MG CELECOXIB 200MG CAP	2	1
		100101	Celecoxib CAPS 100MG	2	1
		100101	Celecoxib CAPS 200MG	2	1
		100101	CELECOXIB CAPSULES 100 MGM	2	1
		100101	CELECOXIB CAPSULES 100MG	2	1
		100101	Celecoxib CAPSULES 100MG	2	1
		100101	CELECOXIB CAPSULES 200MG	2	1
		100101	Celecoxib CAPSULES 200MG	2	1
		100101	CELECOXIB CAPSULES 200MGM	2	1
		100101	CELECOXIB TABLETS 200 MG	2	1
		1001010P0BQAAAU	Condrotec TABS	2	1
		100101	Cuprofen Plus Tablets	2	1
j2ty.		10010100	Dexibuprofen 300mg tablets	2	1
		100101	DEXIBUPROFEN TABLETS 300MG	2	1
		100101	DEXKETOPROFEN TABLETS 25MG	2	1
		100101	Dexketoprofen TABS 25MG	2	1
		100101	Dexketoprofen Trometamol Tablets 25 mg	2	1
		100101	DICLOFENAC TABLETS 50MG TABLETS	2	1
		1001010C0AAAFAF	DICLOFENAC 100 MGS 100 MGS.	2	1
		1001010C0AAAFAF	DICLOFENAC 100MG	2	1
j22a.		10010100	Diclofenac 100mg suppositories	2	1
j22F.		10010100	Diclofenac 25mg suppositories	2	1
		100101	DICLOFENAC 50 MG TAB	2	1
		100101	DICLOFENAC 50/MISOPROSTOL 200 TAB.	2	1
		100101	DICLOFENAC 50MG	2	1
j22i.		10010100	Diclofenac 50mg dispersible tablets sugar free	2	1
		100101	DICLOFENAC 50MG EC TAB	2	1
j22G.		10010100	Diclofenac 50mg suppositories	2	1
		100101	DICLOFENAC 50MG TAB	2	1
		1001010C0AAAEAE	DICLOFENAC 50MG TABLETS	2	1
		100101	DICLOFENAC 50MG tabs	2	1
		1001010C0AAARAR	DICLOFENAC 75MG DR CAPS DUAL-RELEASE CAP	2	1
		1001010C0AAALAL	DICLOFENAC 75MG TAB	2	1
		1001010C0AAALAL	DICLOFENAC 75MG TABLETS SR	2	1
		1001010C0AAALAL	DICLOFENAC 75MG TABS	2	1
j229.		10010100	Diclofenac 75mg/3ml solution for injection ampoules	2	1
		100101	DICLOFENAC 75MG/MISOPROSTOL200 COMBINATION TABLETS	2	1
		100101	Diclofenac And Misoprostol Tablets 50 mg + 200 micrograms	2	1
		100101	Diclofenac And Misoprostol Tablets 75 mg + 200 micrograms	2	1
		1001010C0AAAWAW	DICLOFENAC CAPSULES 75MG DR	2	1
		1001010C0AAARAR	diclofenac dual release CAPS 75	2	1
		1001010C0AAARAR	DICLOFENAC DUAL RELEASE CAPSULES 75 MG	2	1
		100101	DICLOFENAC EC 50MG TABLET	2	1
		100101	DICLOFENAC ENTERIC COATED TABLETS 50MG	2	1
		1001010C0AAAFAF	DICLOFENAC MODIFIED RELEASE TABLETS 100MG	2	1
		1001010C0AAALAL	DICLOFENAC MR 75MG TABS	2	1
		1001010C0AAALAL	DICLOFENAC MR TAB 75-P42 0	2	1
		100101	Diclofenac Potassium Tablets 25 mg	2	1
		100101	Diclofenac Potassium Tablets 50 mg	2	1
j2ry.		10010100	Diclofenac potassium 25mg tablets	2	1
j2rz.		10010100	Diclofenac potassium 50mg tablets	2	1
		100101	DICLOFENAC POTASSIUM TABLETS 25MG	2	1
		100101	DICLOFENAC POTASSIUM TABLETS 50MG	2	1
		100101	Diclofenac Potassium TABLETS 50MG	2	1
		100101	Diclofenac Potassium TABS 25MG	2	1
		100101	Diclofenac Potassium TABS 50MG	2	1
		1001010C0AAAFAF	Diclofenac Retard Tablets 100 mg	2	1
		1001010C0AAAFAF	DICLOFENAC RETARD 100 MG	2	1
		1001010C0AAAFAF	DICLOFENAC RETARD 100MG TAB	2	1
		1001010C0AAALAL	DICLOFENAC RETARD 75MG TABLET	2	1
		1001010C0AAAFAF	DICLOFENAC RETARD TABS 100MG	2	1
		100101	DICLOFENAC SOD 25MG TAB	2	1
		1001010C0AAAJAJ	Diclofenac Sodium Dispersible Tablets 50 mg	2	1
		1001010C0AAAJAJ	Diclofenac Sodium Dispersible tablets 50 mg	2	1
		1001010C0AAAJAJ	Diclofenac Sodium Dispersible tablets Sugar Free 50 mg	2	1
		1001010C0AAARAR	Diclofenac Sodium E/C M/R Capsules 75 mg	2	1
		1001010C0AAARAR	Diclofenac Sodium E/C M/R capsules 75 mg	2	1
		100101	Diclofenac Sodium E/C Tablets 25 mg	2	1
		100101	Diclofenac Sodium E/c tablets 25 mg	2	1
		100101	Diclofenac Sodium E/C Tablets 50 mg	2	1
		100101	Diclofenac Sodium E/c tablets 50 mg	2	1
		1001010C0AAAAAA	Diclofenac Sodium Injection 25 mg/ml 3 ml ampoule	2	1
		1001010C0AAANAN	Diclofenac Sodium M/R Capsules 100 mg	2	1
		1001010C0AAANAN	Diclofenac Sodium M/R capsules 100 mg	2	1
		1001010C0AAAWAW	Diclofenac Sodium M/R Capsules 75 mg	2	1
		1001010C0AAAWAW	Diclofenac Sodium M/R capsules 75 mg	2	1
		1001010C0AAAFAF	Diclofenac Sodium M/R Tablets 100 mg	2	1
		1001010C0AAAFAF	Diclofenac Sodium M/R tablets 100 mg	2	1
		1001010C0AAALAL	Diclofenac Sodium M/R Tablets 75 mg	2	1
		1001010C0AAALAL	Diclofenac Sodium M/R tablets 75 mg	2	1
		1001010C0AAACAC	Diclofenac Sodium Suppositories 100 mg	2	1
		1001010C0AAAUAU	Diclofenac Sodium Suppositories 50 mg	2	1
		1001010C0AAADAD	Diclofenac Sodium Tablets 25 mg	2	1
		1001010C0AAAEAE	Diclofenac Sodium Tablets 50 mg	2	1
j22r.		10010100	Diclofenac sodium 100mg modified-release capsules	2	1
j22c.		10010100	Diclofenac sodium 100mg modified-release tablets	2	1
		1001010C0AAAFAF	DICLOFENAC SODIUM 100MG TAB RETARD	2	1
		100101	DICLOFENAC SODIUM 25 MGM TAB	2	1
j22d.		10010100	Diclofenac sodium 25mg gastro-resistant tablets	2	1
		100101	DICLOFENAC SODIUM 50 MG TABLET	2	1
j22p.		10010100	Diclofenac sodium 50mg gastro-resistant / Misoprostol 200...	2	1
j22e.		10010100	Diclofenac sodium 50mg gastro-resistant tablets	2	1
		100101	DICLOFENAC SODIUM 50MG TABS	2	1
		1001010C0AAARAR	DICLOFENAC SODIUM 75MG DUAL RELEASE CAPS	2	1
j22R.		10010100	Diclofenac sodium 75mg gastro-resistant modified-release ...	2	1
j22C.		10010100	Diclofenac sodium 75mg modified-release capsules	2	1
j22y.		10010100	Diclofenac sodium 75mg modified-release tablets	2	1
		1001010C0AAALAL	DICLOFENAC SODIUM 75MG SR TAB	2	1
		1001010C0AAALAL	DICLOFENAC SODIUM 75MG SR TABLET	2	1
		1001010C0AAALAL	diclofenac sodium 75mg sr tabs	2	1
		1001010C0AAAAAA	DICLOFENAC SODIUM AMP 3ML INJ 25MG/ML	2	1
		1001010C0AAAJAJ	DICLOFENAC SODIUM DISPERSIBLE TABLETS 50MG	2	1
		1001010C0AAAJAJ	Diclofenac Sodium Dispersible TABLETS 50MG	2	1
		1001010C0AAAJAJ	Diclofenac Sodium Dispersible TABS 50MG	2	1
j22e.		10010100	DICLOFENAC SODIUM ec tab 50mg	2	1
		100101	DICLOFENAC SODIUM EC TABLETS 25MG	2	1
		100101	Diclofenac Sodium Ec TABLETS 25MG	2	1
		100101	DICLOFENAC SODIUM EC TABLETS 50MG	2	1
		100101	Diclofenac Sodium Ec TABLETS 50MG	2	1
		100101	Diclofenac Sodium Ec TABS 25MG	2	1
		100101	Diclofenac Sodium Ec TABS 50MG	2	1
		100101	DICLOFENAC SODIUM ENTERIC COATED TABLETS 25MG	2	1
		100101	DICLOFENAC SODIUM ENTERIC COATED TABLETS 50MG	2	1
		1001010C0AAANAN	Diclofenac Sodium Mr CAPS 100MG	2	1
		1001010C0AAAWAW	Diclofenac Sodium Mr CAPS 75MG	2	1
		1001010C0AAANAN	DICLOFENAC SODIUM MR CAPSULES 100MG	2	1
		1001010C0AAAWAW	DICLOFENAC SODIUM MR CAPSULES 75MG	2	1
		1001010C0AAAWAW	Diclofenac Sodium Mr CAPSULES 75MG	2	1
j22c.		10010100	DICLOFENAC SODIUM mr tab 100mg	2	1
		1001010C0AAAFAF	DICLOFENAC SODIUM MR TABLETS 100MG	2	1
		1001010C0AAAFAF	Diclofenac Sodium Mr TABLETS 100MG	2	1
		1001010C0AAALAL	DICLOFENAC SODIUM MR TABLETS 75MG	2	1
		1001010C0AAAFAF	Diclofenac Sodium Mr TABS 100MG	2	1
		1001010C0AAALAL	Diclofenac Sodium Mr TABS 75MG	2	1
		1001010C0AAALAL	DICLOFENAC SODIUM SR 75MG TABS	2	1
		1001010C0AAALAL	DICLOFENAC SODIUM SR TABLETS 75 MG	2	1
		1001010C0AAALAL	DICLOFENAC SODIUM SR TABLETS 75MG	2	1
		1001010C0AAALAL	DICLOFENAC SODIUM SR TABLETS 75MG TAB 28	2	1
		1001010C0AAACAC	DICLOFENAC SODIUM SUPPS 100MG	2	1
		1001010C0AAACAC	Diclofenac Sodium SUPPS 100MG	2	1
		1001010C0AAATAT	DICLOFENAC SODIUM SUPPS 25MG	2	1
		1001010C0AAATAT	Diclofenac Sodium SUPPS 25MG	2	1
		1001010C0AAAUAU	DICLOFENAC SODIUM SUPPS 50MG	2	1
		1001010C0AAAUAU	Diclofenac Sodium SUPPS 50MG	2	1
		100101	DICLOFENAC SODIUM TABLET 50MG	2	1
		1001010C0AAAEAE	DICLOFENAC SODIUM TABLETS 50MG	2	1
		100101	DICLOFENAC SODIUM TABLETS DICLOFENAC 50MG	2	1
		100101	DICLOFENAC SODIUM TABS 50MG	2	1
		1001010C0AAANAN	DICLOFENAC SR 100 MGM	2	1
		1001010C0AAALAL	DICLOFENAC SR 75 MGM TABLET	2	1
		1001010C0AAALAL	DICLOFENAC SR 75MG	2	1
		1001010C0AAALAL	DICLOFENAC SR 75MG TAB	2	1
		1001010C0AAALAL	DICLOFENAC SR 75MG TABLET	2	1
		1001010C0AAALAL	DICLOFENAC SR 75MG TABLETS	2	1
		1001010C0AAALAL	DICLOFENAC SR 75MG TABS	2	1
		1001010C0AAALAL	DICLOFENAC SR 75MGS	2	1
		1001010C0AAALAL	DICLOFENAC SR MG 75	2	1
		1001010C0AAALAL	DICLOFENAC SR TABLETS 75MG	2	1
		1001010C0AAALAL	DICLOFENAC SR TABS 75MG	2	1
		100101	DICLOFENAC TABLETS 50MG	2	1
		1001010C0AAAEAE	DICLOFENAC TABLETS 50MG-P42 0	2	1
		1001010C0AAALAL	DICLOFENAC TABLETS 75MG SR	2	1
		100101	DICLOFENAC tablets TAB 50mg-P42 0	2	1
		100101	Diclofenac-P42 50mg tab EC	2	1
		1001010C0AAALAL	Diclofenac-P42 75mg Tab Sr	2	1
j22J.		10010100	Dicloflex 50mg gastro-resistant tablets (Dexcel-Pharma Ltd)	2	1
j2o1.		10010100	Dicloflex 75mg SR tablets (Dexcel-Pharma Ltd)	2	1
		1001010C0BQABAE	DICLOFLEX EC TABLETS 50MG	2	1
		10010100	Dicloflex Retard 100mg tablets (Almus Pharmaceuticals Ltd)	2	1
		1001010C0BQACAF	Dicloflex Retard TABS 100MG	2	1
		100101	Dicloflex Sr M/R tablets 75 mg	2	1
		100101	DICLOFLEX SR TABLETS 75MG	2	1
		100101	Dicloflex Sr TABS 75MG	2	1
j22q.		10010100	Diclomax Retard 100mg capsules (Galen Ltd)	2	1
		1001010C0BMAAAN	Diclomax Retard CAPS 100MG	2	1
		1001010C0BMAAAN	DICLOMAX RETARD CAPSULES 100MG	2	1
		1001010C0BMABAW	Diclomax Sr M/R capsules 75 mg	2	1
j22H.		10010100	Diclomax SR 75mg capsules (Galen Ltd)	2	1
		1001010C0BMABAW	Diclomax Sr CAPS 75MG	2	1
		1001010C0BMABAW	DICLOMAX SR CAPSULES 75MG	2	1
		100101050BBAAAA	Emflex Capsules 60 mg	2	1
		1001010E0AAACAC	Etodolac Capsules 300 mg	2	1
		1001010E0AAADAD	Etodolac M/R Tablets 600 mg	2	1
		1001010E0AAADAD	Etodolac M/R tablets 600 mg	2	1
j247.		10010100	Etodolac 300mg capsules	2	1
j249.		10010100	Etodolac 600mg modified-release tablets	2	1
		1001010E0AAACAC	Etodolac CAPS 300MG	2	1
		1001010E0AAAAAA	ETODOLAC CAPSULES 200MG	2	1
		1001010E0AAACAC	ETODOLAC CAPSULES 300MG	2	1
		1001010E0AAADAD	ETODOLAC MR 600MG TAB	2	1
		1001010E0AAADAD	ETODOLAC MR 600MG TABS	2	1
		1001010E0AAADAD	ETODOLAC MR TABLETS 600MG	2	1
		1001010E0AAADAD	Etodolac Mr TABLETS 600MG	2	1
		1001010E0AAADAD	Etodolac Mr TABS 600MG	2	1
		1001010E0AAADAD	ETODOLAC SR 600MG TAB	2	1
		1001010E0AAADAD	etodolac sr 600mg tabs	2	1
		100101	Etopan Xl M/R tablets 600 mg	2	1
		100101	ETOPAN XL TABLETS 600MG	2	1
		100101	Etoricoxib Tablets 120 mg	2	1
		100101	Etoricoxib Tablets 30 mg	2	1
		100101	Etoricoxib Tablets 60 mg	2	1
		100101	Etoricoxib Tablets 90 mg	2	1
jA53.		10010100	Etoricoxib 120mg tablets	2	1
jA58.		10010100	Etoricoxib 30mg tablets	2	1
		100101	ETORICOXIB 60MG TAB	2	1
jA51.		10010100	Etoricoxib 60mg tablets	2	1
		100101	ETORICOXIB 90MG TAB	2	1
jA52.		10010100	Etoricoxib 90mg tablets	2	1
		100101	ETORICOXIB TABLETS 120MG	2	1
		100101	Etoricoxib TABLETS 120MG	2	1
		100101	ETORICOXIB TABLETS 30MG	2	1
		100101	ETORICOXIB TABLETS 60MG	2	1
		100101	Etoricoxib TABLETS 60MG	2	1
		100101	ETORICOXIB TABLETS 90MG	2	1
		100101	Etoricoxib TABLETS 90MG	2	1
		100101	Etoricoxib TABS 120MG	2	1
		100101	Etoricoxib TABS 30MG	2	1
		100101	Etoricoxib TABS 60MG	2	1
		100101	Etoricoxib TABS 90MG	2	1
		100101	etoricoxib TABS 90mg	2	1
		1001010R0BBABAB	Feldene Capsules 20 mg	2	1
j2e3.		10010100	Feldene 10mg capsules (Pfizer Ltd)	2	1
j2e4.		10010100	Feldene 20 capsules (Pfizer Ltd)	2	1
		1001010R0BBABAB	Feldene CAPS 20MG	2	1
		1001010R0BBAAAA	FELDENE CAPSULES 10MG	2	1
		1001010R0BBAGAG	FELDENE MELT TABLETS 20MG	2	1
		1001010R0BBAAAA	FELDENE-P42 10MG CAPSULE	2	1
		1001010R0BBAAAA	Feldene-P42 10mg capsule	2	1
		1001010F0AAABAB	Fenbufen Tablets 300 mg	2	1
		1001010F0AAABAB	Fenbufen TABS 300MG	2	1
		1001010F0AAACAC	Fenbufen TABS 450MG	2	1
		1001010F0AAACAC	Fenbufen-P42 450mg tab	2	1
		1001010G0AAABAB	FENOPROFEN TABLETS 300MG	2	1
		1001010K0BNABAK	Flexin 50 Continus TABS 50MG	2	1
		1001010K0BNAAAJ	FLEXIN 75 CONTINUS TABLETS 75MG	2	1
		1001010K0BNAAAJ	Flexin 75 Continus TABS 75MG	2	1
		1001010K0BNAAAJ	Flexin Continus M/R Tablets 75 mg	2	1
		1001010K0BNACAL	Flexin-25 Continus M/R Tablets 25 mg	2	1
		1001010I0AAACAC	Flurbiprofen Tablets 100 mg	2	1
		1001010I0AAABAB	Flurbiprofen Tablets 50 mg	2	1
j27y.		10010100	Flurbiprofen 100mg tablets	2	1
j27x.		10010100	Flurbiprofen 50mg tablets	2	1
		1001010I0AAACAC	FLURBIPROFEN TABLETS 100MG	2	1
		1001010I0AAABAB	FLURBIPROFEN TABLETS 50MG	2	1
		1001010I0AAACAC	Flurbiprofen TABS 100MG	2	1
		1001010I0AAABAB	Flurbiprofen TABS 50MG	2	1
		1001010I0BBADAD	Froben Sr CAPS 200MG	2	1
		1001010I0BBADAD	FROBEN SR CAPSULES 200MG	2	1
		1001010I0BBABAC	Froben TABS 100MG	2	1
		1001010I0BBAAAB	Froben TABS 50MG	2	1
		100101	Ibuprofen Capsules 200 mg	2	1
		100101	Ibuprofen Capsules 400 mg	2	1
		100101	Ibuprofen Dissolving Tablets 200 mg	2	1
		1001010J0AAAGAG	Ibuprofen Fc tablets 800 mg	2	1
		1001010J0AAANAN	Ibuprofen Granules 600 mg/sachet	2	1
		100101	Ibuprofen M/R capsules 300 mg	2	1
		1001010J0AAAPAP	Ibuprofen M/R Tablets 800 mg	2	1
		1001010J0AAAPAP	Ibuprofen M/R tablets 800 mg	2	1
		100101	Ibuprofen Sugar-free suspension 100 mg/5 ml	2	1
		100101	Ibuprofen Suspension 100 mg/5 ml	2	1
		1001010J0AAACAC	Ibuprofen Syrup 100 mg/5 ml	2	1
		1001010J0AAADAD	Ibuprofen Tablets 200 mg	2	1
		1001010J0AAAEAE	Ibuprofen Tablets 400 mg	2	1
		1001010J0AAAFAF	Ibuprofen Tablets 600 mg	2	1
j28w.		10010100	Ibuprofen 100mg/5ml oral suspension	2	1
j28Y.		10010100	Ibuprofen 100mg/5ml oral suspension sugar free	2	1
j2pJ.		10010100	Ibuprofen 200mg capsules	2	1
		10010100	Ibuprofen 200mg orodispersible tablets sugar free	2	1
j281.		10010100	Ibuprofen 200mg tablets	2	1
j282.		10010100	Ibuprofen 400mg caplets (Bristol Laboratories Ltd)	2	1
j2pW.		10010100	Ibuprofen 400mg capsules	2	1
		1001010J0AAAEAE	IBUPROFEN 400MG TAB	2	1
		1001010J0AAAEAE	IBUPROFEN 400MG TABLETS	2	1
j282.		10010100	Ibuprofen 400mg tablets	2	1
		1001010J0AAAEAE	IBUPROFEN 400MG TABS	2	1
j283.		10010100	Ibuprofen 600mg tablets	2	1
		1001010J0AAAFAF	IBUPROFEN 600MG TABS	2	1
j28B.		10010100	Ibuprofen 800mg modified-release tablets	2	1
		1001010J0AAAEAE	IBUPROFEN E.C. 400MG	2	1
		1001010J0AAAPAP	IBUPROFEN MODIFIED RELEASE TABLETS 800MG	2	1
		100101	IBUPROFEN MR CAPSULES 300MG	2	1
		1001010J0AAAPAP	IBUPROFEN MR TABLETS 800MG	2	1
		1001010J0AAAPAP	Ibuprofen Mr TABS 800MG	2	1
		1001010J0AAANAN	IBUPROFEN SACH 600MG	2	1
		1001010J0AAANAN	Ibuprofen SACH 600MG	2	1
		100101	IBUPROFEN SF ORAL SUSP 100MG/5ML	2	1
		100101	Ibuprofen Sf Oral SUSP 100MG/5ML	2	1
		100101	Ibuprofen Sf With Syringe SUSP 100MG/5ML	2	1
		1001010J0AAACAC	IBUPROFEN SYRUP 100MG/5ML	2	1
		1001010J0AAACAC	Ibuprofen SYRUP 100MG/5ML	2	1
		1001010J0AAADAD	IBUPROFEN TABLETS 200MG	2	1
		1001010J0AAADAD	Ibuprofen TABLETS 200MG	2	1
		1001010J0AAAEAE	IBUPROFEN TABLETS 400MG	2	1
		1001010J0AAAEAE	Ibuprofen TABLETS 400MG	2	1
		1001010J0AAAFAF	IBUPROFEN TABLETS 600MG	2	1
		1001010J0AAAFAF	Ibuprofen TABLETS 600MG	2	1
		1001010J0AAAGAG	IBUPROFEN TABLETS 800MG	2	1
		1001010J0AAAGAG	Ibuprofen TABLETS 800MG	2	1
j281.		10010100	IBUPROFEN tabs 200mg	2	1
		1001010J0AAADAD	Ibuprofen TABS 200MG	2	1
j282.		10010100	IBUPROFEN tabs 400mg	2	1
		1001010J0AAAEAE	Ibuprofen TABS 400MG	2	1
j283.		10010100	IBUPROFEN tabs 600mg	2	1
		1001010J0AAAFAF	Ibuprofen TABS 600MG	2	1
		1001010J0AAAGAG	Ibuprofen TABS 800MG	2	1
		1001010J0AAAEAE	IBUPROFEN-P42 400MG TABLET	2	1
		1001010J0AAAEAE	Ibuprofen-P42 400mg tablet	2	1
		1001010J0AAAFAF	IBUPROFEN-P42 600MG TABLET	2	1
		1001010J0AAAFAF	Ibuprofen-P42 600mg tablet	2	1
		1001010K0BDABAB	INDOCID CAPSULES 50MG	2	1
		1001010K0BDAFAD	Indocid R CAPS 75MG	2	1
		1001010K0BDAFAD	INDOCID R CAPSULES 75MG	2	1
		1001010K0BDAAAA	INDOCID-P42 25MG CAPSULE	2	1
		1001010K0BDABAB	Indocid-P42 50mg capsule	2	1
		1001010K0BDAFAD	Indocid-R M/R capsules 75 mg	2	1
		1001010K0BDAFAD	Indocid-r-P42 75mg cap SR	2	1
		100101	Indometacin Capsules 25 mg	2	1
		100101	Indometacin Capsules 50 mg	2	1
		100101	Indometacin M/R capsules 75 mg	2	1
j291.		10010100	Indometacin 25mg capsules	2	1
j292.		10010100	Indometacin 50mg capsules	2	1
j29y.		10010100	Indometacin 75mg modified-release capsules	2	1
		100101	Indometacin CAPS 25MG	2	1
		100101	Indometacin CAPS 50MG	2	1
		100101	INDOMETACIN CAPSULES 25MG	2	1
		100101	Indometacin CAPSULES 25MG	2	1
		100101	INDOMETACIN CAPSULES 50MG	2	1
		100101	Indometacin CAPSULES 50MG	2	1
		100101	Indometacin Mr CAPS 25MG	2	1
		100101	Indometacin Mr CAPS 75MG	2	1
		100101	INDOMETACIN MR CAPSULES 75MG	2	1
		100101	Indometacin Mr TABS 50MG	2	1
		100101	INDOMETACIN SUPPS 100MG	2	1
		100101	Indometacin SUPPS 100MG	2	1
		1001010K0AAAAAA	Indomethacin Capsules 25 mg	2	1
		1001010K0AAABAB	Indomethacin Capsules 50 mg	2	1
		100101	Indomethacin Capsules 75 mg	2	1
		1001010K0AAALAL	Indomethacin M/R Tablets 25 mg	2	1
		1001010K0AAABAB	INDOMETHACIN TABLETS 50MG	2	1
		100101	Indomethacin-P42 25mg capsule	2	1
		100101	Indomethacin-P42 50mg capsule	2	1
		100101	Keral TABS 25MG	2	1
		1001010L0AAAAAA	Ketoprofen Capsules 50 mg	2	1
		1001010L0AAAIAI	Ketoprofen M/R capsules 100 mg	2	1
j2ay.		10010100	Ketoprofen 100mg modified-release capsules	2	1
j2a1.		10010100	Ketoprofen 50mg capsules	2	1
		1001010L0AAABAB	Ketoprofen CAPS 100MG	2	1
		1001010L0AAAAAA	Ketoprofen CAPS 50MG	2	1
		1001010L0AAABAB	KETOPROFEN CAPSULES 100MG	2	1
		1001010L0AAAIAI	Ketoprofen Mr CAPS 100MG	2	1
		1001010L0AAALAL	Ketoprofen Mr CAPS 150MG	2	1
		1001010L0AAAIAI	KETOPROFEN MR CAPSULES 100MG	2	1
o4a1.		15010402	Ketorolac 30mg/1ml solution for injection ampoules	2	1
		1001010F0BBADAC	Lederfen Tablets 450 mg	2	1
		1001010F0BBABAB	LEDERFEN TABLETS 300MG	2	1
		1001010F0BBADAC	Lederfen TABS 450MG	2	1
		1001010F0BBADAC	Lederfen-P42 450mg tab	2	1
		1001010E0BBAAAA	LODINE CAPSULES 200MG	2	1
		1001010E0BBACAC	LODINE CAPSULES 300MG	2	1
		1001010E0BBADAD	Lodine Sr M/R tablets 600 mg	2	1
j248.		10010100	Lodine SR 600mg tablets (Almirall Ltd)	2	1
		1001010E0BBADAD	LODINE SR TABLETS 600MG	2	1
		1001010E0BBADAD	Lodine Sr TABLETS 600MG	2	1
		1001010E0BBADAD	Lodine Sr TABS 600MG	2	1
		1001010N0AAAAAA	MEFANAMIC ACID-P42 250mg caps	2	1
		1001010N0AAADAD	MEFANAMIC ACID-P42 forte 500mg tabs	2	1
		1001010N0AAAAAA	Mefenamic Acid Capsules 250 mg	2	1
		1001010N0AAADAD	Mefenamic Acid Tablets 500 mg	2	1
j2b1.		10010100	Mefenamic acid 250mg capsules	2	1
j2bx.		10010100	Mefenamic acid 500mg tablets	2	1
		1001010N0AAAAAA	Mefenamic Acid CAPS 250MG	2	1
		1001010N0AAAAAA	MEFENAMIC ACID CAPSULES 250MG	2	1
		1001010N0AAAAAA	Mefenamic Acid CAPSULES 250MG	2	1
j2bx.		10010100	MEFENAMIC ACID -P42 FORTE 500mg cap	2	1
		1001010N0AAADAD	MEFENAMIC ACID TABLETS 500MG	2	1
		1001010N0AAADAD	Mefenamic Acid TABLETS 500MG	2	1
		1001010N0AAADAD	Mefenamic Acid TABS 500MG	2	1
		1001010N0AAAAAA	MEFENAMIC ACID-P42 250MG CAPSULE	2	1
		1001010N0AAADAD	MEFENAMIC ACID-P42 500MG TABLET	2	1
		1001010N0AAADAD	Mefenamic acid-P42 500mg tablet	2	1
		1001010AAAAABAB	Meloxicam Tablets 15 mg	2	1
		1001010AAAAAAAA	Meloxicam Tablets 7.5 mg	2	1
j2n3.		10010100	Meloxicam 15mg tablets	2	1
j2n2.		10010100	Meloxicam 7.5mg orodispersible tablets sugar free	2	1
		1001010AAAAAAAA	MELOXICAM 7.5MG TABLET	2	1
j2n2.		10010100	Meloxicam 7.5mg tablets	2	1
		1001010AAAAABAB	MELOXICAM TABLETS 15MG	2	1
		1001010AAAAAAAA	MELOXICAM TABLETS 7.5MG	2	1
j2n3.		10010100	MELOXICAM tabs 15mg	2	1
		1001010AAAAABAB	Meloxicam TABS 15MG	2	1
j2n2.		10010100	MELOXICAM tabs 7.5mg	2	1
		1001010AAAAAAAA	Meloxicam TABS 7.5MG	2	1
		1001010AABBAAAA	Mobic Tablets 7.5 mg	2	1
		1001010AABBABAB	MOBIC 15MG	2	1
		1001010AABBABAB	MOBIC 15MG TAB	2	1
		1001010AABBABAB	MOBIC TABLETS 15MG	2	1
		1001010AABBAAAA	MOBIC TABLETS 7.5MG	2	1
		1001010AABBABAB	Mobic TABS 15MG	2	1
		100101040BBAAAA	Mobiflex Tablets 20 mg	2	1
		100101040BBAAAA	MOBIFLEX TABLETS 20MG	2	1
		100101040BBAAAA	Mobiflex TABS 20MG	2	1
		1001010C0BPAAAR	MOTIFENE CAPSULES 75MG	2	1
		1001010J0BHABAE	MOTRIN TABLETS 400MG	2	1
		1001010J0BHACAF	MOTRIN TABLETS 600MG	2	1
		1001010J0BHADAG	MOTRIN TABLETS 800MG	2	1
		1001010J0BHACAF	Motrin TABS 600MG	2	1
		1001010X0AAAAAA	Nabumetone Tablets 500 mg	2	1
j2k2.		10010100	Nabumetone 500mg tablets	2	1
		1001010X0AAAAAA	NABUMETONE TABLETS 500MG	2	1
		1001010X0AAAAAA	NABUMETONE TABLETS 500MG-P42 TABLETS 500 MG	2	1
		1001010X0AAAAAA	Nabumetone TABS 500MG	2	1
		1001010P0BKAAAL	NAPRATEC 500 MGM	2	1
		1001010P0BKAAAL	Napratec Combination Pack TABS	2	1
		1001010P0BKAAAL	Napratec OP Tablets	2	1
		1001010P0BCAGAH	Naprosyn E/C Tablets 250 mg	2	1
		1001010P0BCAGAH	Naprosyn E/c tablets 250 mg	2	1
		1001010P0BCAAAD	Naprosyn Tablets 250 mg	2	1
		1001010P0BCABAE	Naprosyn Tablets 500 mg	2	1
j2c5.		10010100	Naprosyn 250mg tablets (Roche Products Ltd)	2	1
j2c6.		10010100	Naprosyn 500mg tablets (Roche Products Ltd)	2	1
j2co.		10010100	Naprosyn EC 250mg tablets (Roche Products Ltd)	2	1
j2cp.		10010100	Naprosyn EC 375mg tablets (Roche Products Ltd)	2	1
j2cq.		10010100	Naprosyn EC 500mg tablets (Atnahs Pharma UK Ltd)	2	1
j2cq.		10010100	Naprosyn EC 500mg tablets (Roche Products Ltd)	2	1
		1001010P0BCAGAH	NAPROSYN EC TABLETS 250MG	2	1
		1001010P0BCAIAI	NAPROSYN EC TABLETS 500MG	2	1
		1001010P0BCAGAH	Naprosyn Ec TABS 250MG	2	1
		1001010P0BCAIAI	Naprosyn Ec TABS 500MG	2	1
		1001010P0BCAJAQ	NAPROSYN SR TABLETS 500MG	2	1
		1001010P0BCAJAQ	Naprosyn Sr TABS 500MG	2	1
		1001010P0BCAAAD	NAPROSYN TABLETS 250MG	2	1
		1001010P0BCAAAD	Naprosyn TABS 250MG	2	1
		1001010P0BCABAE	Naprosyn TABS 500MG	2	1
		1001010P0BCAAAD	Naprosyn-P42 250mg tablet	2	1
		1001010P0BCABAE	Naprosyn-P42 500mg tablet	2	1
		1001010P0AAAHAH	Naproxen E/C Tablets 250 mg	2	1
		1001010P0AAAHAH	Naproxen E/c tablets 250 mg	2	1
		1001010P0AAAJAJ	Naproxen E/c tablets 375 mg	2	1
		1001010P0AAAIAI	Naproxen E/C Tablets 500 mg	2	1
		1001010P0AAAIAI	Naproxen E/c tablets 500 mg	2	1
		1001010P0AAADAD	Naproxen Tablets 250 mg	2	1
		1001010P0AAAEAE	Naproxen Tablets 500 mg	2	1
j2c..		10010100	Naproxen 125mg/5ml oral suspension sugar free	2	1
j2c..		10010100	Naproxen 250mg effervescent tablets sugar free	2	1
j2ck.		10010100	Naproxen 250mg gastro-resistant tablets	2	1
j2c1.		10010100	Naproxen 250mg tablets	2	1
j2cw.		10010100	Naproxen 375mg gastro-resistant tablets	2	1
j2cl.		10010100	Naproxen 500mg gastro-resistant tablets	2	1
j2c2.		10010100	Naproxen 500mg tablets	2	1
		1001010P0AAAHAH	NAPROXEN EC TABLETS 250MG	2	1
		1001010P0AAAHAH	Naproxen Ec TABLETS 250MG	2	1
		1001010P0AAAJAJ	NAPROXEN EC TABLETS 375MG	2	1
		1001010P0AAAIAI	NAPROXEN EC TABLETS 500MG	2	1
		1001010P0AAAIAI	Naproxen Ec TABLETS 500MG	2	1
		1001010P0AAAHAH	Naproxen Ec TABS 250MG	2	1
		1001010P0AAAJAJ	Naproxen Ec TABS 375MG	2	1
		1001010P0AAAIAI	NAPROXEN EC TABS 500MG	2	1
		1001010P0AAAIAI	Naproxen Ec TABS 500MG	2	1
		1001010P0AAAHAH	NAPROXEN enteric coated tablets TAB 250mg-P42 0	2	1
		100101	NAPROXEN MR TABLETS 500MG	2	1
		100101	Naproxen Mr TABS 500MG	2	1
		100101070AAAAAA	Naproxen Sodium Tablets 275 mg	2	1
		100101070AAAAAA	NAPROXEN SODIUM TABLETS 275MG	2	1
		100101070AAAAAA	Naproxen Sodium TABS 275MG	2	1
		1001010P0AAADAD	NAPROXEN TABLETS 250MG	2	1
		1001010P0AAAEAE	NAPROXEN TABLETS 500MG	2	1
		1001010P0AAAEAE	Naproxen TABLETS 500MG	2	1
		1001010P0AAAEAE	NAPROXEN tablets TAB 500mg-P42 0	2	1
j2c1.		10010100	NAPROXEN tabs 250mg	2	1
		1001010P0AAADAD	Naproxen TABS 250MG	2	1
j2c2.		10010100	NAPROXEN tabs 500mg	2	1
		1001010P0AAAEAE	Naproxen TABS 500MG	2	1
		1001010P0AAAEAE	Naproxen-P42 500mg tablet	2	1
di9y.		04070100	Nefopam 30mg tablets	2	1
		0407010P0AAABAB	Nefopam Hydrochloride Tablets 30 mg	2	1
		0407010P0AAABAB	NEFOPAM HYDROCHLORIDE TABLETS 30MG	2	1
		0407010P0AAABAB	Nefopam Hydrochloride TABS 30MG	2	1
		0407010B0BDAAA3	Nu-Seals Aspirin E/C Tablets 300 mg	2	1
		0407010B0BDAAA3	NUSEALS ASPIRIN EC TABLETS 300MG	2	1
		0407010B0BDAAA3	Nuseals Aspirin Gastro Resistant TABS 300MG	2	1
		1001010P0BGAAAH	NYCOPREN TABLETS 250MG	2	1
		1001010P0BGABAI	NYCOPREN TABLETS 500MG	2	1
		1001010L0BDABAJ	Oruvail M/R capsules 200 mg	2	1
		1001010L0BDAAAI	Oruvail CAPS 100MG	2	1
		1001010L0BDABAJ	Oruvail CAPS 200MG	2	1
		1001010L0BDAAAI	ORUVAIL CAPSULES 100MG	2	1
		1001010L0BDADAL	ORUVAIL CAPSULES 150MG	2	1
		1001010L0BDABAJ	ORUVAIL CAPSULES 200MG	2	1
di2T.		04070100	Panadol ActiFast Soluble tablets (GlaxoSmithKline Consume...	2	1
		040701	Panadol Oa Tablets 1000 mg	2	1
		040701	Paracetamol Caplets 500 mg	2	1
		040701	Paracetamol Capsules 500 mg	2	1
		0407010H0AAACAC	Paracetamol Mixture 250 mg/5 ml	2	1
		040701	Paracetamol Oral solution 500 mg/5 ml	2	1
		040701	Paracetamol Oral suspension 250 mg/5 ml	2	1
		040701	Paracetamol Oral Suspension (Sugar-Free) 250 mg/5 ml	2	1
		040701	Paracetamol Orodispersible Tablets (Sugar Free) 250 mg	2	1
		0407010H0AAAQAQ	Paracetamol Soluble Tablets 500 mg	2	1
		0407010H0AAAQAQ	Paracetamol Soluble tablets 500 mg	2	1
		0407010H0AAAWAW	Paracetamol Sugar free suspension 120 mg/5 ml	2	1
		040701	Paracetamol Sugar free suspension 250 mg/5 ml	2	1
		0407010H0AABUBU	Paracetamol Suppositories 500 mg	2	1
		0407010H0AAAMAM	Paracetamol Tablets 500 mg	2	1
didv.		04070100	Paracetamol 1g tablets	2	1
di24.		04070100	Paracetamol 250mg/5ml oral suspension	2	1
di2u.		04070100	Paracetamol 250mg/5ml oral suspension sugar free	2	1
di21.		04070100	Paracetamol 500mg caplets (A A H Pharmaceuticals Ltd)	2	1
di21.		04070100	Paracetamol 500mg caplets (Accord Healthcare Ltd)	2	1
di21.		04070100	Paracetamol 500mg caplets (Actavis UK Ltd)	2	1
di21.		04070100	Paracetamol 500mg caplets (Alliance Healthcare (Distribut...	2	1
di21.		04070100	Paracetamol 500mg caplets (Almus Pharmaceuticals Ltd)	2	1
di21.		04070100	Paracetamol 500mg caplets (Galpharm International Ltd)	2	1
di21.		04070100	Paracetamol 500mg caplets (J M McGill Ltd)	2	1
di21.		04070100	Paracetamol 500mg caplets (Kent Pharmaceuticals Ltd)	2	1
di21.		04070100	Paracetamol 500mg caplets (Lloyds Pharmacy Ltd)	2	1
di21.		04070100	Paracetamol 500mg caplets (Numark Management Ltd)	2	1
di21.		04070100	Paracetamol 500mg caplets (Teva UK Ltd)	2	1
di21.		04070100	Paracetamol 500mg caplets (Vantage)	2	1
di21.		04070100	Paracetamol 500mg caplets (Wockhardt UK Ltd)	2	1
di21.		04070100	Paracetamol 500mg caplets (Zentiva)	2	1
		040701	Paracetamol 500mg capsules	2	1
di2q.		04070100	Paracetamol 500mg capsules	2	1
di22.		04070100	Paracetamol 500mg soluble tablets	2	1
di2E.		04070100	Paracetamol 500mg suppositories	2	1
di21.		04070100	Paracetamol 500mg tablets	2	1
		0407010H0AAAMAM	Paracetamol 500mg tablets	2	1
di21.		04070100	Paracetamol 500mg tablets (Accord Healthcare Ltd)	2	1
didu.		04070100	Paracetamol 500mg/5ml oral solution sugar free	2	1
		040701	PARACETAMOL CAPLET TABLETS 500MG	2	1
		040701	Paracetamol Caplet TABLETS 500MG	2	1
		040701	Paracetamol Caplet TABS 500MG	2	1
di2q.		04070100	PARACETAMOL caps 500mg	2	1
		040701	Paracetamol CAPS 500MG	2	1
		040701	PARACETAMOL CAPSULES 500MG	2	1
		040701	Paracetamol CAPSULES 500MG	2	1
		0407010H0AAAQAQ	PARACETAMOL EFFERVESCENT TABLETS 500MG	2	1
		0407010H0AAAQAQ	Paracetamol Effervescent TABS 500MG	2	1
		040701	Paracetamol Oral SUSP 250MG/5ML	2	1
		040701	Paracetamol Orodispersible TABS 250MG	2	1
		0407010H0AAA7A7	PARACETAMOL SF ELIX 120MG/5ML	2	1
		0407010H0AAAWAW	Paracetamol Sf Oral SUSP 120MG/5ML	2	1
		040701	PARACETAMOL SF ORAL SUSP 250MG/5ML	2	1
		040701	Paracetamol Sf Oral SUSP 250MG/5ML	2	1
		0407010H0AAAQAQ	PARACETAMOL SOL TABLETS 500MG	2	1
		0407010H0AAAQAQ	PARACETAMOL SOLUBLE TABLETS 500MG	2	1
		0407010H0AAAQAQ	Paracetamol Soluble TABLETS 500MG	2	1
		0407010H0AAAQAQ	Paracetamol Soluble TABS 500MG	2	1
		0407010H0AACMCM	PARACETAMOL SUPPS 125MG	2	1
		0407010H0AABUBU	PARACETAMOL SUPPS 500MG	2	1
		0407010H0AABUBU	Paracetamol SUPPS 500MG	2	1
		040701	PARACETAMOL SUSP 250MG/5ML	2	1
		0407010H0AAAMAM	PARACETAMOL TABLETS 500MG	2	1
		0407010H0AAAMAM	Paracetamol TABLETS 500MG	2	1
di21.		04070100	PARACETAMOL tabs 500mg	2	1
		0407010H0AAAMAM	Paracetamol TABS 500MG	2	1
		040701	PARACETAMOLCAPLETS 500MG	2	1
		0407010H0AAAQAQ	Paracetamol-P42 500mg tab soluble	2	1
		0407010H0AAAMAM	PARACETAMOL-P42 500MG TABLET	2	1
		0407010H0AAAMAM	Paracetamol-P42 500mg tablet	2	1
		0407010H0AAAQAQ	PARACETAMOL-P42 soluble 500mg tabs	2	1
		1001010R0AAAAAA	Piroxicam Capsules 10 mg	2	1
		1001010R0AAABAB	Piroxicam Capsules 20 mg	2	1
		1001010R0AAAGAG	Piroxicam Orodispersible tablets 20 mg	2	1
		1001010R0AAABAB	PIROXICAM 20MG CAPSULE	2	1
j2e2.		10010100	Piroxicam 20mg capsules	2	1
j2ew.		10010100	Piroxicam 20mg orodispersible tablets sugar free	2	1
		100101	PIROXICAM BETADEX TABLETS 20MG	2	1
		100101	Piroxicam Betadex TABS 20MG	2	1
		1001010R0AAAAAA	Piroxicam CAPS 10MG	2	1
		1001010R0AAABAB	Piroxicam CAPS 20MG	2	1
		1001010R0AAAAAA	PIROXICAM CAPSULES 10MG	2	1
		1001010R0AAABAB	PIROXICAM CAPSULES 20MG	2	1
		1001010R0AAAGAG	PIROXICAM MELT 20MG TABLETS	2	1
		1001010R0AAAGAG	PIROXICAM ORODISPERSIBLE TABLETS 20MG	2	1
		1001010R0AAAGAG	Piroxicam Orodispersible TABS 20MG	2	1
		1001010R0AAADAD	PIROXICAM SF DISPERSIBLE TABLETS 10MG	2	1
		1001010R0AAAEAE	PIROXICAM SF DISPERSIBLE TABLETS 20MG	2	1
		1001010R0AAADAD	Piroxicam Sf Dispersible TABS 10MG	2	1
		1001010R0AAAEAE	Piroxicam Sf Dispersible TABS 20MG	2	1
		100101	Piroxicam-Beta-Cyclodextrin Tablets 20 mg	2	1
		1001010R0AAAAAA	Piroxicam-P42 10mg capsule	2	1
		1001010R0AAAEAE	Piroxicam-P42 20mg tab disp	2	1
		1001010N0BBAAAA	Ponstan Capsules 250 mg	2	1
		1001010N0BBABAD	Ponstan Tablets Forte 500 mg	2	1
		1001010N0BBABAD	Ponstan Tablets forte 500 mg	2	1
j2b2.		10010100	Ponstan 250mg capsules (Chemidex Pharma Ltd)	2	1
		1001010N0BBAAAA	Ponstan CAPS 250MG	2	1
		1001010N0BBAAAA	PONSTAN CAPSULES 250MG	2	1
		1001010N0BBAAAA	Ponstan CAPSULES 250MG	2	1
		100101	Ponstan Dispersible Dispersible tablets 250 mg	2	1
j2b3.		10010100	Ponstan Forte 500mg tablets (Chemidex Pharma Ltd)	2	1
		1001010N0BBABAD	PONSTAN FORTE TABLETS 500MG	2	1
		1001010N0BBABAD	Ponstan Forte TABS 500MG	2	1
		1001010N0BBAAAA	PONSTAN-P42 250MG CAPSULE	2	1
		1001010N0BBAAAA	Ponstan-P42 250mg capsule	2	1
		1001010N0BBABAD	PONSTAN-P42 500MG FORTE TAB	2	1
		1001010N0BBABAD	Ponstan-P42 500mg forte tab	2	1
		100101080BBAAAA	Preservex TABS 100MG	2	1
		1001010X0BBAAAA	Relifex Tablets 500 mg	2	1
		1001010X0BBAAAA	RELIFEX TABLETS 500MG	2	1
		1001010X0BBAAAA	Relifex TABS 500MG	2	1
		1001010B0BBABAB	Rheumox Tablets 600 mg	2	1
		1001010B0BBAAAA	Rheumox CAPS 300MG	2	1
		1001010B0BBAAAA	RHEUMOX CAPSULES 300MG	2	1
		1001010B0BBABAB	RHEUMOX TABLETS 600MG	2	1
		1001010B0BBABAB	Rheumox TABS 600MG	2	1
		1001010B0BBAAAA	Rheumox-P42 300mg cap	2	1
		1001010C0BDACAL	Rhumalgan Cr M/R tablets 75 mg	2	1
j2oM.		10010100	Rhumalgan SR 75mg capsules (Sandoz Ltd)	2	1
		100101	Rofecoxib Tablets 12.5 mg	2	1
		100101	Rofecoxib Tablets 25 mg	2	1
		100101	ROFECOXIB 12.5MG TAB	2	1
		100101	ROFECOXIB 12.5MG TABLETS	2	1
		100101	ROFECOXIB 12.5mg tabs-P42 0	2	1
		100101	ROFECOXIB 25 mg tabs	2	1
		100101	ROFECOXIB 25MG	2	1
		100101	ROFECOXIB 25MG 25MG TABLETS	2	1
		100101	ROFECOXIB 25mg Tab	2	1
		100101	ROFECOXIB 25MG TABLETS	2	1
		100101	Rofecoxib 25mg tabs	2	1
		100101	ROFECOXIB 25mg tabs-P42 0	2	1
		100101	ROFECOXIB ACUTE TABLETS 25MG	2	1
		100101	ROFECOXIB ACUTE TABLETS 50MG	2	1
		100101	Rofecoxib Acute TABS 25MG	2	1
		100101	Rofecoxib Acute TABS 50MG	2	1
		100101	ROFECOXIB TABLETS 12.5MG	2	1
		100101	Rofecoxib TABLETS 12.5MG	2	1
		100101	ROFECOXIB TABLETS 25MG	2	1
		100101	Rofecoxib TABLETS 25MG	2	1
		100101	Rofecoxib TABS 12.5MG	2	1
		100101	Rofecoxib TABS 25MG	2	1
		1001010S0AAAAAA	SULINDAC TABLETS 100MG	2	1
		1001010S0AAABAB	SULINDAC TABLETS 200MG	2	1
		1001010S0AAABAB	Sulindac TABS 200MG	2	1
		1001010T0BBADAD	Surgam Sa CAPS 300MG	2	1
		1001010T0BBADAD	SURGAM SA CAPSULES 300MG	2	1
		100101070BBAAAA	Synflex Tablets 275 mg	2	1
		100101070BBAAAA	SYNFLEX TABLETS 275MG	2	1
		100101070BBAAAA	Synflex TABS 275MG	2	1
		100101040AAAAAA	Tenoxicam Tablets 20 mg	2	1
		100101040AAAAAA	TENOXICAM TABLETS 20MG	2	1
		100101040AAAAAA	Tenoxicam TABS 20MG	2	1
		100101040AAAAAA	TENOXICAM-P42 20MG TAB	2	1
		100101040AAAAAA	Tenoxicam-P42 20mg tab	2	1
		1001010T0AAABAB	Tiaprofenic Acid TABS 200MG	2	1
		100101	VALDECOXIB TABLETS 10 MG	2	1
		100101	VALDECOXIB TABLETS 10MG	2	1
		100101	VALDECOXIB TABLETS 20MG	2	1
		100101	Valdecoxib TABS 10MG	2	1
		100101	Valdecoxib TABS 20MG	2	1
		100101	Vioxx Tablets 12.5 mg	2	1
		100101	Vioxx Tablets 25 mg	2	1
		100101	VIOXX 12.5 MG	2	1
		100101	VIOXX 12.5 MG TABLET	2	1
		100101	VIOXX 12.5MG	2	1
		100101	vioxx 12.5mg	2	1
		100101	VIOXX 12.5MG TAB	2	1
		100101	Vioxx 12.5mg tab	2	1
		100101	vioxx 12.5mg tab	2	1
		100101	VIOXX 12.5MG TABLETS	2	1
		100101	VIOXX 25MG TAB	2	1
		100101	VIOXX 25MG TABLET	2	1
		100101	vioxx 25mg Tabs	2	1
		100101	Vioxx TAB 25MG 28	2	1
		100101	VIOXX TABLETS 12.5MG	2	1
		100101	VIOXX TABLETS 25MG	2	1
		100101	Vioxx TABLETS 25MG	2	1
		100101	VIOXX tablets TAB 12.5mg-P42 0	2	1
		100101	Vioxx TABS 12.5MG	2	1
		100101	Vioxx TABS 25MG	2	1
		100101	Vioxx TABS 25mg	2	1
		100101	Vioxxacute Tablets 25 mg	2	1
		100101	VIOXXACUTE TABLETS 25MG	2	1
		100101	VIOXXACUTE TABLETS 50MG	2	1
		100101	vioxxacute TABS 50mg	2	1
		100101	Volsaid Retard 100 M/R tablets 100 mg	2	1
j22Q.		10010100	Volsaid Retard 100 tablets (Chiesi Ltd)	2	1
		100101	Volsaid Retard 75 M/R tablets 75 mg	2	1
j22P.		10010100	Volsaid Retard 75 tablets (Chiesi Ltd)	2	1
		100101	VOLSAID RETARD TABLETS 100MG	2	1
		100101	Volsaid Retard TABS 100MG	2	1
		100101	Volsaid Retard TABS 75MG	2	1
		1001010C0BBAGAJ	Voltarol Dispersible tablets 50 mg	2	1
		1001010C0BBADAC	Voltarol Suppositories 100 mg	2	1
		1001010C0BBAJAU	Voltarol Suppositories 50 mg	2	1
		1001010C0BBAAAD	Voltarol Tablets 25 mg	2	1
		1001010C0BBABAE	Voltarol Tablets 50 mg	2	1
j221.		10010100	Voltarol 25mg gastro-resistant tablets (Novartis Pharmace...	2	1
j22h.		10010100	Voltarol 50mg dispersible tablets (Novartis Pharmaceutica...	2	1
j222.		10010100	Voltarol 50mg gastro-resistant tablets (Novartis Pharmace...	2	1
j22n.		10010100	Voltarol 75mg SR tablets (Novartis Pharmaceuticals UK Ltd)	2	1
		1001010C0BBAGAJ	VOLTAROL DISPERSIBLE TABLETS 50MG	2	1
		1001010C0BBAAAD	VOLTAROL EC TABLETS 25MG	2	1
		1001010C0BBAAAD	Voltarol Ec TABLETS 25MG	2	1
		1001010C0BBABAE	VOLTAROL EC TABLETS 50MG	2	1
		1001010C0BBAAAD	Voltarol Ec TABS 25MG	2	1
		1001010C0BBABAE	Voltarol Ec TABS 50MG	2	1
		100101	Voltarol Rapid Tablets 25 mg	2	1
		100101	VOLTAROL RAPID TABLETS 50MG	2	1
		1001010C0BBAFAF	Voltarol Retard M/R Tablets 100 mg	2	1
		1001010C0BBAFAF	Voltarol Retard M/R tablets 100 mg	2	1
j226.		10010100	Voltarol Retard 100mg tablets (Novartis Pharmaceuticals U...	2	1
		1001010C0BBAHAL	VOLTAROL RETARD TABLET 75MG	2	1
		1001010C0BBAFAF	VOLTAROL RETARD TABLETS 100MG	2	1
		1001010C0BBAFAF	Voltarol Retard TABS 100MG	2	1
		1001010C0BBAFAF	VOLTAROL RETARD-P42 100mg tablet SR	2	1
		1001010C0BBAFAF	Voltarol Retard-P42 100mg tablet SR	2	1
		1001010C0BBAFAF	Voltarol retard-P42 100mg tablet SR	2	1
		1001010C0BBAHAL	Voltarol Sr M/R Tablets 75 mg	2	1
		1001010C0BBAHAL	Voltarol Sr M/R tablets 75 mg	2	1
		1001010C0BBAHAL	VOLTAROL SR TABLETS 75MG	2	1
		1001010C0BBAHAL	Voltarol Sr TABLETS 75MG	2	1
		1001010C0BBAHAL	VOLTAROL SR tablets TAB 75mg-P42 0	2	1
		1001010C0BBAHAL	Voltarol Sr TABS 75MG	2	1
		1001010C0BBAJAU	VOLTAROL SUPPS 50MG	2	1
		1001010C0BBABAE	VOLTAROL-P42 50MG TABLETS EC	2	1
		0407010N0AAAAAA	CO DYDRAMOL TAB	2	2
		0407010F0AAAAAA	CO-C0DAMOL TABLETS	2	2
dibD.		04070200	CO-CODAMOL (codeine & paracetamol) caps 30mg + 500mg	2	2
diaq.		04070200	CO-CODAMOL (codeine & paracetamol) caps 8mg+500mg	2	2
dian.		04070100	CO-CODAMOL (codeine & paracetamol) tabs 30mg + 500mg	2	2
dia2.		04070200	CO-CODAMOL (codeine & paracetamol) tabs 8mg+500mg	2	2
		040701	Co-Codamol 12.8/500 Tablets	2	2
		040701	CO-CODAMOL 12.8MG/500MG TABLETS	2	2
dibQ.		04070100	Co-codamol 12.8mg/500mg tablets	2	2
		040701	Co-Codamol 12.8mg/500mg TABS	2	2
		040701	Co-Codamol 15/500 Capsules	2	2
		040701	Co-Codamol 15/500 Effervescent Tablets Sugar Free	2	2
		040701	Co-Codamol 15/500 Tablets	2	2
		040701	CO-CODAMOL 15MG/500MG CAPLET TABLETS	2	2
		040701	Co-Codamol 15mg/500mg Caplet TABS	2	2
		04070100	Co-codamol 15mg/500mg capsules	2	2
dicv.		04070100	Co-codamol 15mg/500mg effervescent tablets sugar free	2	2
dicv.		04070200	Co-codamol 15mg/500mg effervescent tablets sugar free	2	2
diaU.		04070100	Co-codamol 15mg/500mg tablets	2	2
diaU.		04070200	Co-codamol 15mg/500mg tablets	2	2
		040701	Co-Codamol 15mg/500mg TABS	2	2
		0407010F0AAAHAH	Co-Codamol 30/500 Caplets	2	2
		0407010F0AAADAD	Co-Codamol 30/500 Capsules	2	2
		0407010F0AAAFAF	Co-Codamol 30/500 Effervescent Tablets	2	2
		0407010F0AAAFAF	Co-Codamol 30/500 Effervescent tablets	2	2
		0407010F0AAAHAH	Co-Codamol 30/500 Tablets	2	2
		0407010F0AAAHAH	CO-CODAMOL 30/500 TABLETS 500MG PARACETAMOL-P42 0	2	2
		0407010F0AAAHAH	CO-CODAMOL 30/500 TABS	2	2
		0407010F0AAAHAH	CO-CODAMOL 30/500 tabs 500mg paracetamol-P42 0	2	2
		0407010F0AAAFAF	CO-CODAMOL 30/500 tabs effervescent 530mg-P42 0	2	2
		0407010F0AAAHAH	CO-CODAMOL 30/500MG 1	2	2
		0407010F0AAADAD	CO-CODAMOL 30/500MG CAPS	2	2
		0407010F0AAAHAH	CO-CODAMOL 30/500MG TABLETS	2	2
		040701	CO-CODAMOL 30MG/500MG CAPLET TABLETS	2	2
		0407010F0AAAHAH	CO-CODAMOL 30MG/500MG CAPLET TABLETS	2	2
		0407010F0AAAHAH	Co-Codamol 30mg/500mg Caplet TABS	2	2
dian.		04070100	Co-codamol 30mg/500mg caplets (A A H Pharmaceuticals Ltd)	2	2
dian.		04070100	Co-codamol 30mg/500mg caplets (AMCo)	2	2
dian.		04070100	Co-codamol 30mg/500mg caplets (J M McGill Ltd)	2	2
dian.		04070100	Co-codamol 30mg/500mg caplets (Kent Pharmaceuticals Ltd)	2	2
dian.		04070100	Co-codamol 30mg/500mg caplets (Mawdsley-Brooks & Company ...	2	2
dian.		04070100	Co-codamol 30mg/500mg caplets (Mercury Pharma Group Ltd)	2	2
dian.		04070100	Co-codamol 30mg/500mg caplets (Waymade Healthcare Plc)	2	2
dian.		04070100	Co-codamol 30mg/500mg caplets (Wockhardt UK Ltd)	2	2
		0407010F0AAADAD	CO-CODAMOL 30MG/500MG CAPS	2	2
		0407010F0AAADAD	Co-Codamol 30mg/500mg CAPS	2	2
dibD.		04070100	Co-codamol 30mg/500mg capsules	2	2
dibD.		04070200	Co-codamol 30mg/500mg capsules	2	2
		0407010F0AAAQAQ	CO-CODAMOL 30MG/500MG EFFERVESCENT POWDER LEMON SACH	2	2
		0407010F0AAAQAQ	Co-Codamol 30mg/500mg Effervescent Powder Lemon SACH	2	2
		0407010F0AAAFAF	CO-CODAMOL 30MG/500MG EFFERVESCENT TABLETS	2	2
dibB.		04070100	Co-codamol 30mg/500mg effervescent tablets	2	2
dibB.		04070200	Co-codamol 30mg/500mg effervescent tablets	2	2
		0407010F0AAAFAF	Co-Codamol 30mg/500mg Effervescent TABS	2	2
		0407010F0AAAHAH	CO-CODAMOL 30MG/500MG TABLETS	2	2
dian.		04070100	Co-codamol 30mg/500mg tablets	2	2
		0407010F0AAAHAH	Co-codamol 30mg/500mg tablets	2	2
dian.		04070200	Co-codamol 30mg/500mg tablets	2	2
		0407010F0AAAHAH	Co-Codamol 30mg/500mg TABS	2	2
		0407010F0AAABAB	Co-Codamol 8/500 Capsules	2	2
		0407010F0AAAAAA	Co-Codamol 8/500 Dispersible Tablets	2	2
		0407010F0AAAAAA	Co-Codamol 8/500 Dispersible tablets	2	2
		0407010F0AAAAAA	Co-Codamol 8/500 Tablets	2	2
		0407010F0AAACAC	Co-Codamol 8/500 Effervescent Tablets	2	2
		0407010F0AAAAAA	COCODAMOL 8/500G TABLETS	2	2
		0407010F0AAAAAA	CO-CODAMOL 8/500MG TABLETS	2	2
dia2.		04070100	Co-codamol 8mg/500mg caplets (Actavis UK Ltd)	2	2
dia2.		04070100	Co-codamol 8mg/500mg caplets (DE Pharmaceuticals)	2	2
dia2.		04070100	Co-codamol 8mg/500mg caplets (Doncaster Pharmaceuticals Ltd)	2	2
dia2.		04070100	Co-codamol 8mg/500mg caplets (Vantage)	2	2
		0407010F0AAABAB	CO-CODAMOL 8MG/500MG CAPS	2	2
		0407010F0AAABAB	Co-Codamol 8mg/500mg CAPS	2	2
diaq.		04070100	Co-codamol 8mg/500mg capsules	2	2
diaq.		04070200	Co-codamol 8mg/500mg capsules	2	2
		0407010F0AAACAC	CO-CODAMOL 8MG/500MG EFFERVESCENT TABLETS	2	2
diap.		04070100	Co-codamol 8mg/500mg effervescent tablets	2	2
diap.		04070200	Co-codamol 8mg/500mg effervescent tablets	2	2
		0407010F0AAACAC	Co-Codamol 8mg/500mg Effervescent TABS	2	2
		0407010F0AAAAAA	CO-CODAMOL 8MG/500MG TABLETS	2	2
dia2.		04070100	Co-codamol 8mg/500mg tablets	2	2
dia2.		04070200	Co-codamol 8mg/500mg tablets	2	2
		0407010F0AAAAAA	Co-Codamol 8mg/500mg TABS	2	2
		0407010F0AAAHAH	CO-CODAMOL CAPLET 30/500MG CAPLET	2	2
		0407010F0AAAAAA	CO-CODAMOL DISP TABLETS 8MG+500MG	2	2
		0407010F0AAAAAA	COCODAMOL DISP. 8/500 TABLET	2	2
		0407010F0AAAAAA	COCODAMOL DISPERSIBLE 8/500MG TABLETS	2	2
		0407010F0AAAAAA	CO-CODAMOL DISPERSIBLE TABLETS 8MG+500MG	2	2
		0407010F0AAAFAF	CO-CODAMOL EFF 30MG/500MG TAB TAB-P42 0	2	2
		0407010F0AAACAC	COCODAMOL EFFERVESCENT COCODAMOL EFFER	2	2
		0407010F0AAAAAA	COCODAMOL TABLETS	2	2
		0407010F0AAAAAA	CO-CODAMOL TABLETS	2	2
		040701	CO-CODAMOL TABLETS 15MG + 500MG	2	2
		0407010F0AAAAAA	CO-CODAMOL TABLETS 8/500MG	2	2
		0407010F0AAAAAA	CO-CODAMOL TABLETS 8/500-P42 0	2	2
		0407010F0AAAAAA	CO-CODAMOL TABLETS 8MG+500MG	2	2
		0407010F0AAAHAH	CO-CODAMOL tablets TAB 30mg+500mg-P42 0	2	2
diaU.		04070200	CO-CODAMOL tabs 15mg + 500mg	2	2
		0407010F0AAAAAA	CO-CODAMOL-P42 TABLETS DISP	2	2
		0407010M0AAABAB	Co-Codaprin 8mg/400mg Dispersible TABS	2	2
		0407010M0AAABAB	Co-Codaprin Dispersible Tablets	2	2
		1001010J0B8AAAR	CODAFEN CONTINUS TABLETS	2	2
		1001010J0B8AAAR	Codafen Continus TABS	2	2
a811.		04070200	Codeine 15mg tablets	2	2
dj41.		04070200	Codeine 15mg tablets	2	2
dj44.		04070200	Codeine 25mg/5ml oral solution	2	2
a812.		04070200	Codeine 30mg tablets	2	2
dj42.		04070200	Codeine 30mg tablets	2	2
a813.		04070200	Codeine 60mg tablets	2	2
		0407020C0AAABAB	Codeine Phosphate Syrup 25 mg/5 ml	2	2
		0407020C0AAADAD	Codeine Phosphate Tablets 15 mg	2	2
		0407020C0AAAEAE	Codeine Phosphate Tablets 30 mg	2	2
		0407020C0AAAFAF	Codeine Phosphate Tablets 60 mg	2	2
		0407020C0AAABAB	Codeine Phosphate Oral SOLN 25MG/5ML	2	2
		0407020C0AAABAB	CODEINE PHOSPHATE SYRUP 25MG/5ML	2	2
		0407020C0AAADAD	CODEINE PHOSPHATE TABLETS 15MG	2	2
		0407020C0AAAEAE	CODEINE PHOSPHATE TABLETS 30MG	2	2
		0407020C0AAAEAE	Codeine Phosphate TABLETS 30MG	2	2
		0407020C0AAAFAF	CODEINE PHOSPHATE TABLETS 60MG	2	2
		0407020C0AAADAD	Codeine Phosphate TABS 15MG	2	2
		0407020C0AAAEAE	Codeine Phosphate TABS 30MG	2	2
		0407020C0AAAFAF	Codeine Phosphate TABS 60MG	2	2
		0407020C0AAAEAE	CODEINE PHOSPHATE-P42 30MG TABLET	2	2
		0407020C0AAAEAE	Codeine phosphate-P42 30mg tablet	2	2
		0407020C0AAAEAE	CODEINE PHOSPHATE-P42 30MG TABLETS	2	2
		0407020C0AAAFAF	Codeine phosphate-P42 60mg tablet	2	2
diaT.		04070200	Codipar 15mg/500mg caplets (Mercury Pharma Group Ltd)	2	2
		04070100	Codipar 15mg/500mg capsules (Mercury Pharma Group Ltd)	2	2
dica.		04070100	Codipar 15mg/500mg effervescent tablets (AMCo)	2	2
diaT.		04070200	Codipar 15mg/500mg tablets (AMCo)	2	2
diaT.		04070100	Codipar 15mg/500mg tablets (Mercury Pharma Group Ltd)	2	2
diaT.		04070200	Codipar 15mg/500mg tablets (Mercury Pharma Group Ltd)	2	2
		0407010N0AAAAAA	Co-Dydramol Tablets	2	2
		0407010N0AAAAAA	Co-Dydramol 10/500 Tablets	2	2
		0407010N0AAAAAA	CO-DYDRAMOL 10MG/500MG TABLETS	2	2
dia6.		04070100	Co-dydramol 10mg/500mg tablets	2	2
dia6.		04070200	Co-dydramol 10mg/500mg tablets	2	2
		0407010N0AAAAAA	Co-Dydramol 10mg/500mg TABS	2	2
		040701	CO-DYDRAMOL 20MG/500MG TABLETS	2	2
		0407010X0BIAAAH	CO-DYDRAMOL 20MG/500MG TABLETS	2	2
		040701	Co-Dydramol 20mg/500mg TABS	2	2
		040701	CO-DYDRAMOL 30MG/500MG TABLETS	2	2
		0407010X0BIABAI	CO-DYDRAMOL 30MG/500MG TABLETS	2	2
		040701	Co-Dydramol 30mg/500mg TABS	2	2
		0407010N0AAAAAA	CODYDRAMOL TAB	2	2
		0407010N0AAAAAA	CO-DYDRAMOL TABLET	2	2
		0407010N0AAAAAA	CODYDRAMOL TABLETS	2	2
		0407010N0AAAAAA	CO-DYDRAMOL TABLETS	2	2
		0407010N0AAAAAA	CO-DYDRAMOL TABLETS 10MG+500MG	2	2
		0407010N0AAAAAA	CO-DYDRAMOL TABS	2	2
dia6.		04070100	CO-DYDRAMOL tabs 10mg+500mg	2	2
		0407010Q0AAAAAA	Co-Proxamol Tablets	2	2
		0407010Q0AAAAAA	COPROXAMOL 32.5MG/325MG TAB	2	2
		0407010Q0AAAAAA	CO-PROXAMOL 32.5MG/325MG TABLETS	2	2
dia7.		04070100	Co-proxamol 32.5mg/325mg tablets	2	2
		0407010Q0AAAAAA	Co-Proxamol 32.5mg/325mg TABS	2	2
		0407010Q0AAAAAA	COPROXAMOL TABLET	2	2
		0407010Q0AAAAAA	CO-PROXAMOL TABLET	2	2
		0407010Q0AAAAAA	COPROXAMOL TABLETS	2	2
		0407010Q0AAAAAA	CO-PROXAMOL TABLETS	2	2
		0407010Q0AAAAAA	CO-PROXAMOL TABLETS 32.5/325	2	2
		0407010Q0AAAAAA	CO-PROXAMOL TABLETS 32.5MG + 325MG	2	2
		0407010Q0AAAAAA	CO-PROXAMOL TABLETS 325MG+32.5MG	2	2
		0407010Q0AAAAAA	CO-PROXAMOL tablets TAB 32.5mg+325mg-P42 0	2	2
		0407010Q0AAAAAA	CO-PROXAMOL TABLETS TABLETS	2	2
		0407010Q0AAAAAA	COPROXAMOL TABS	2	2
		0407010Q0AAAAAA	CO-PROXAMOL TABS	2	2
dia7.		04070100	CO-PROXAMOL tabs 32.5mg + 325mg	2	2
		0407010Q0AAAAAA	CO-PROXAMOL-P42 TABLET	2	2
		0407010Q0AAAAAA	Co-proxamol-P42 tablet	2	2
		0407010Q0AAAAAA	CO-PROXAMOL-P42 tabs	2	2
		0407020G0BBACAF	Dhc Continus M/R tablets 120 mg	2	2
		0407020G0BBAAAD	Dhc Continus M/R Tablets 60 mg	2	2
		0407020G0BBAAAD	Dhc Continus M/R tablets 60 mg	2	2
		0407020G0BBABAE	Dhc Continus M/R tablets 90 mg	2	2
dj8a.		04070200	DHC Continus 120mg tablets (Napp Pharmaceuticals Ltd)	2	2
dj87.		04070200	DHC Continus 60mg tablets (Napp Pharmaceuticals Ltd)	2	2
dj89.		04070200	DHC Continus 90mg tablets (Napp Pharmaceuticals Ltd)	2	2
		0407020G0BBACAF	DHC CONTINUS TABLETS 120MG	2	2
		0407020G0BBAAAD	DHC CONTINUS TABLETS 60MG	2	2
		0407020G0BBABAE	DHC CONTINUS TABLETS 90MG	2	2
		0407020G0BBACAF	Dhc Continus TABS 120MG	2	2
dj87.		04070200	DHC CONTINUS tabs 60mg	2	2
		0407020G0BBAAAD	Dhc Continus TABS 60MG	2	2
		0407020G0BBABAE	Dhc Continus TABS 90MG	2	2
		0407020G0BBAAAD	Dhc continus-P42 60mg tablet	2	2
		0407020G0AAAAAA	Dihydrocodeine Elixir 10mg/5 ml	2	2
		0407020G0AAACAC	Dihydrocodeine Tablets 30 mg	2	2
dj8c.		04070200	Dihydrocodeine 120mg modified-release tablets	2	2
		0407020G0AAACAC	DIHYDROCODEINE 30MG TAB	2	2
dj81.		04070200	Dihydrocodeine 30mg tablets	2	2
dj8e.		04070200	Dihydrocodeine 40mg tablets	2	2
dj88.		04070200	Dihydrocodeine 60mg modified-release tablets	2	2
dj8b.		04070200	Dihydrocodeine 90mg modified-release tablets	2	2
dj81.		04070200	DIHYDROCODEINE tabs 30mg	2	2
		0407020G0AAAFAF	Dihydrocodeine Tartrate M/R tablets 120 mg	2	2
		0407020G0AAADAD	Dihydrocodeine Tartrate M/R Tablets 60 mg	2	2
		0407020G0AAADAD	Dihydrocodeine Tartrate M/R tablets 60 mg	2	2
		0407020G0AAAEAE	Dihydrocodeine Tartrate M/R tablets 90 mg	2	2
		0407020G0AAACAC	Dihydrocodeine Tartrate Tablets 30 mg	2	2
		0407020G0AAAIAI	Dihydrocodeine Tartrate Tablets 40 mg	2	2
		0407020G0AAAFAF	DIHYDROCODEINE TARTRATE MR TABLETS 120MG	2	2
		0407020G0AAADAD	DIHYDROCODEINE TARTRATE MR TABLETS 60MG	2	2
		0407020G0AAAEAE	DIHYDROCODEINE TARTRATE MR TABLETS 90MG	2	2
		0407020G0AAAFAF	Dihydrocodeine Tartrate Mr TABS 120MG	2	2
		0407020G0AAADAD	Dihydrocodeine Tartrate Mr TABS 60MG	2	2
		0407020G0AAAEAE	Dihydrocodeine Tartrate Mr TABS 90MG	2	2
		0407020G0AAACAC	DIHYDROCODEINE TARTRATE TABLETS 30MG	2	2
		0407020G0AAACAC	Dihydrocodeine Tartrate TABLETS 30MG	2	2
		0407020G0AAAIAI	DIHYDROCODEINE TARTRATE TABLETS 40MG	2	2
		0407020G0AAAIAI	Dihydrocodeine Tartrate TABLETS 40MG	2	2
		0407020G0AAACAC	Dihydrocodeine Tartrate TABS 30MG	2	2
		0407020G0AAAIAI	Dihydrocodeine Tartrate TABS 40MG	2	2
		0407020G0AAACAC	Dihydrocodeine-P42 30mg tablet	2	2
dicc.		04070100	Dypracet 30mg/500mg tablets (Auden McKenzie (Pharma Divis...	2	2
		040701	Kapake Capsules 30 mg/500 mg	2	2
		0407010F0BHAAAH	Kapake Tablets	2	2
		0407010F0BHAAAH	Kapake Tablets 30 mg/500 mg	2	2
diam.		04070100	Kapake 15mg/500mg tablets (Galen Ltd)	2	2
		040701	Kapake 30mg/500mg CAPS	2	2
diao.		04070100	Kapake 30mg/500mg capsules (Galen Ltd)	2	2
diao.		04070200	Kapake 30mg/500mg capsules (Galen Ltd)	2	2
diam.		04070100	Kapake 30mg/500mg tablets (Galen Ltd)	2	2
diam.		04070200	Kapake 30mg/500mg tablets (Galen Ltd)	2	2
		0407010F0BHAAAH	Kapake 30mg/500mg TABS	2	2
		040701	KAPAKE CAPS	2	2
		040701	KAPAKE capsules CAP 30mg+500mg-P42 0	2	2
		0407010F0BHABAQ	KAPAKE INSTS 30MG/500MG EFFERVESCENT POWDER LEMON SACH	2	2
		0407010F0BHABAQ	Kapake Insts 30mg/500mg Effervescent Powder Lemon SACH	2	2
		0407010F0BHAAAH	KAPAKE TABLET	2	2
		0407010F0BHAAAH	KAPAKE TABLETS	2	2
		0407010F0BHAAAH	KAPAKE TABLETS 30/500MG	2	2
		0407010F0BHAAAH	KAPAKE tablets TAB 30mg+500mg-P42 0	2	2
		0407010F0BHAAAH	KAPAKE TABS	2	2
		0407010F0BHAAAH	Kapake TABS	2	2
		040702	Maxitram Sr M/R capsules 100 mg	2	2
djAc.		04070200	Maxitram SR 100mg capsules (Chiesi Ltd)	2	2
djAd.		04070200	Maxitram SR 150mg capsules (Chiesi Ltd)	2	2
djAe.		04070200	Maxitram SR 200mg capsules (Chiesi Ltd)	2	2
djAb.		04070200	Maxitram SR 50mg capsules (Chiesi Ltd)	2	2
dibE.		04070100	PARACETAMOL + DIHYDROCODEINE tabs 500mg + 20mg	2	2
dibE.		04070100	Paracetamol 500mg / Dihydrocodeine 20mg tablets	2	2
dibF.		04070100	Paracetamol 500mg / Dihydrocodeine 30mg tablets	2	2
dibF.		04070200	Paracetamol 500mg / Dihydrocodeine 30mg tablets	2	2
		040701	Paracetamol And Dihydrocodeine Tablets 500 mg + 20 mg	2	2
		040701	Paracetamol And Dihydrocodeine Tablets 500 mg + 30 mg	2	2
		0407010X0BIADAQ	Remedeine Forte effervescent tablets	2	2
		0407010X0BIABAI	Remedeine Forte tablets	2	2
		0407010X0BIAAAH	Remedeine Tablets	2	2
		0407010X0BIACAP	REMEDEINE EFF TABLETS	2	2
		0407010X0BIACAP	REMEDEINE EFFERVESCENT TABLETS	2	2
		0407010X0BIABAI	REMEDEINE FORTE 500MG TABLETS	2	2
		0407010X0BIADAQ	Remedeine Forte Effervescent TABS	2	2
		0407010X0BIABAI	REMEDEINE FORTE TABLETS	2	2
dibw.		04070100	Remedeine Forte tablets (Crescent Pharma Ltd)	2	2
dibw.		04070100	Remedeine Forte tablets (Napp Pharmaceuticals Ltd)	2	2
		0407010X0BIABAI	Remedeine Forte TABS	2	2
		0407010X0BIAAAH	REMEDEINE TABLETS	2	2
dibv.		04070100	Remedeine tablets (Crescent Pharma Ltd)	2	2
dibv.		04070100	Remedeine tablets (Napp Pharmaceuticals Ltd)	2	2
		0407010X0BIAAAH	Remedeine TABS	2	2
		040701	Solpadeine Tablets	2	2
		0407010F0BGABAH	Solpadol Caplets	2	2
		0407010F0BGABAH	Solpadol Caplets 30 mg/500 mg	2	2
		0407010F0BGACAD	Solpadol Capsules 30 mg/500 mg	2	2
		0407010F0BGAAAF	Solpadol Effervescent Tablets	2	2
		0407010F0BGAAAF	Solpadol Effervescent Tablets 30 mg/500 mg	2	2
		0407010F0BGAAAF	Solpadol Effervescent tablets 30 mg/500 mg	2	2
dibz.		04070100	Solpadol 30mg/500mg caplets (Sanofi)	2	2
dibz.		04070200	Solpadol 30mg/500mg caplets (Sanofi)	2	2
dibS.		04070200	Solpadol 30mg/500mg capsules (Sanofi)	2	2
dibu.		04070100	Solpadol 30mg/500mg effervescent tablets (Sanofi)	2	2
dibu.		04070200	Solpadol 30mg/500mg effervescent tablets (Sanofi)	2	2
		0407010F0BGABAH	SOLPADOL CAPLET TABLETS	2	2
		0407010F0BGACAD	SOLPADOL CAPS	2	2
		0407010F0BGAAAF	SOLPADOL EFFERVESCENT TABLETS	2	2
		0407010F0BGAAAF	Solpadol Effervescent TABS	2	2
		0407010F0BGABAH	SOLPADOL TABS	2	2
		040701	Tramacet Tablets 37.5 mg + 325 mg	2	2
		040701	TRAMACET 325MG/37.5MG TABLETS	2	2
		040701	Tramacet 325mg/37.5mg TABS	2	2
dicY.		04070200	Tramacet 37.5mg/325mg effervescent tablets (Grunenthal Ltd)	2	2
dicO.		04070200	Tramacet 37.5mg/325mg tablets (Grunenthal Ltd)	2	2
djiG.		04070200	Tramadol 100mg modified-release capsules	2	2
dji5.		04070200	Tramadol 100mg modified-release tablets	2	2
		040702040AAACAC	TRAMADOL 100MG SR TABS	2	2
djiH.		04070200	Tramadol 150mg modified-release capsules	2	2
djiI.		04070200	Tramadol 200mg modified-release capsules	2	2
		04070200	Tramadol 200mg modified-release tablets	2	2
dji7.		04070200	Tramadol 200mg modified-release tablets	2	2
dicz.		04070200	Tramadol 37.5mg / Paracetamol 325mg tablets	2	2
dji2.		04070200	Tramadol 50mg capsules	2	2
		040702040AAAAAA	Tramadol 50mg capsules	2	2
djiF.		04070200	Tramadol 50mg modified-release capsules	2	2
djiw.		04070200	Tramadol 50mg orodispersible tablets sugar free	2	2
djiC.		04070200	Tramadol 50mg soluble tablets sugar free	2	2
		040701	Tramadol And Paracetamol Effervescent Tablets Sugar Free 37.5 mg + 325 mg	2	2
		040701	Tramadol And Paracetamol Tablets 37.5 mg + 325 mg	2	2
dji2.		04070200	TRAMADOL caps 50mg	2	2
		040702040AAAAAA	TRAMADOL CAPSULES 50MG	2	2
		040702040AAAGAG	TRAMADOL CAPSULESS/R 50MG-P42 0	2	2
		040702040AAACAC	TRAMADOL HCL SR 100MG TABS	2	2
		040702040AAAAAA	Tramadol Hydrochloride Capsules 50 mg	2	2
		040702040AAAHAH	Tramadol Hydrochloride M/R Capsules 100 mg	2	2
		040702040AAAHAH	Tramadol Hydrochloride M/R capsules 100 mg	2	2
		040702040AAAIAI	Tramadol Hydrochloride M/R capsules 150 mg	2	2
		040702040AAAJAJ	Tramadol Hydrochloride M/R Capsules 200 mg	2	2
		040702040AAAJAJ	Tramadol Hydrochloride M/R capsules 200 mg	2	2
		040702040AAAGAG	Tramadol Hydrochloride M/R Capsules 50 mg	2	2
		040702040AAAGAG	Tramadol Hydrochloride M/R capsules 50 mg	2	2
		040702040AAACAC	Tramadol Hydrochloride M/R tablets 100 mg	2	2
		040702040AAADAD	Tramadol Hydrochloride M/R Tablets 150 mg	2	2
		040702040AAADAD	Tramadol Hydrochloride M/R tablets 150 mg	2	2
		040702040AAAEAE	Tramadol Hydrochloride M/R tablets 200 mg	2	2
		040702	Tramadol Hydrochloride M/R tablets 50 mg	2	2
		040702	Tramadol Hydrochloride M/R tablets 75 mg	2	2
		040702040AAAFAF	Tramadol Hydrochloride Soluble tablets Sugar Free 50 mg	2	2
		040702040AAAAAA	Tramadol Hydrochloride CAPS 50MG	2	2
		040702040AAAAAA	TRAMADOL HYDROCHLORIDE CAPSULES 50MG	2	2
		040702040AAAAAA	Tramadol Hydrochloride CAPSULES 50MG	2	2
dji2.		04070200	Tramadol Hydrochloride Capsules 50mg	2	2
		040702040AAAKAK	Tramadol Hydrochloride Effervescent Powder Lemon SACH 50MG	2	2
		040702040AAAHAH	Tramadol Hydrochloride Mr CAPS 100MG	2	2
		040702040AAAIAI	Tramadol Hydrochloride Mr CAPS 150MG	2	2
		040702040AAAJAJ	Tramadol Hydrochloride Mr CAPS 200MG	2	2
		040702040AAAGAG	Tramadol Hydrochloride Mr CAPS 50MG	2	2
		040702040AAAHAH	TRAMADOL HYDROCHLORIDE MR CAPSULES 100MG	2	2
		040702040AAAIAI	TRAMADOL HYDROCHLORIDE MR CAPSULES 150MG	2	2
		040702040AAAJAJ	TRAMADOL HYDROCHLORIDE MR CAPSULES 200MG	2	2
		040702040AAAGAG	TRAMADOL HYDROCHLORIDE MR CAPSULES 50MG	2	2
		040702040AAACAC	TRAMADOL HYDROCHLORIDE MR TABLETS 100MG	2	2
		040702040AAACAC	Tramadol Hydrochloride Mr TABLETS 100MG	2	2
		040702040AAADAD	TRAMADOL HYDROCHLORIDE MR TABLETS 150MG	2	2
		040702040AAAEAE	TRAMADOL HYDROCHLORIDE MR TABLETS 200MG	2	2
		040702	TRAMADOL HYDROCHLORIDE MR TABLETS 50MG	2	2
		040702040AAACAC	Tramadol Hydrochloride Mr TABS 100MG	2	2
		040702040AAADAD	Tramadol Hydrochloride Mr TABS 150MG	2	2
		040702040AAAEAE	Tramadol Hydrochloride Mr TABS 200MG	2	2
		040702	Tramadol Hydrochloride Mr TABS 50MG	2	2
		040702	Tramadol Hydrochloride Mr TABS 75MG	2	2
		040702	TRAMADOL HYDROCHLORIDE ORODISPERSIBLE TABLETS 50MG	2	2
		040702	Tramadol Hydrochloride Orodispersible TABS 50MG	2	2
		040702040AAAFAF	TRAMADOL HYDROCHLORIDE SF SOLUBLE TABLETS 50MG	2	2
		040702040AAAFAF	Tramadol Hydrochloride Sf Soluble TABS 50MG	2	2
		040702040AAAEAE	TRAMADOL SR 200MG TABLET	2	2
		040702040AAACAC	Tramadol SR TABS 100MGS	2	2
		040702040AAACAC	TRAMADOL TABLETS 100MG M/R-P42 0	2	2
		040702040AAACAC	TRAMADOL TABLETS 100MG SR	2	2
		040702040AAACAC	TRAMADOL tabs 100mg m/r-P42 0	2	2
		040702	Tramulief Sr M/R tablets 100 mg	2	2
		0407010F0BEAAAD	Tylex Capsules	2	2
dibt.		04070200	Tylex 30mg/500mg capsules (UCB Pharma Ltd)	2	2
		0407010F0BEAAAD	TYLEX CAPS	2	2
		0407010F0BEAAAD	Tylex CAPS	2	2
		0407010F0BEAAAD	TYLEX CAPSULE	2	2
		0407010F0BEABAF	TYLEX EFFERVESCENT TABLETS	2	2
		0407010F0BEAAAD	TYLEX-P42 CAPSULE	2	2
		0407010F0BEAAAD	Tylex-P42 capsule	2	2
		040702040BDAAAA	Zamadol Capsules 50 mg	2	2
		040702	Zamadol 24hr M/R tablets 400 mg	2	2
		040702040BDAEAJ	Zamadol Sr M/R capsules 200 mg	2	2
		040702040BDABAG	Zamadol Sr CAPS 50MG	2	2
		040702040BDACAH	ZAMADOL SR CAPSULES 100MG	2	2
		040702040BDAEAJ	ZAMADOL SR CAPSULES 200MG	2	2
dic3.		04070200	Zapain 30mg/500mg caplets (Mercury Pharma Group Ltd)	2	2
dic4.		04070100	Zapain 30mg/500mg capsules (AMCo)	2	2
dic4.		04070100	Zapain 30mg/500mg capsules (Mercury Pharma Group Ltd)	2	2
dic3.		04070100	Zapain 30mg/500mg tablets (AMCo)	2	2
dic3.		04070200	Zapain 30mg/500mg tablets (AMCo)	2	2
dic3.		04070200	Zapain 30mg/500mg tablets (Mercury Pharma Group Ltd)	2	2
		040701	ZAPAIN CAPS	2	2
		040702040BBAFAF	Zydol Soluble tablets 50 mg	2	2
dji4.		04070200	Zydol 50mg capsules (Grunenthal Ltd)	2	2
		040702040BBAAAA	Zydol CAPS 50MG	2	2
		040702040BBAAAA	ZYDOL CAPSULES 50MG	2	2
dji9.		04070200	Zydol SR 150mg tablets (Grunenthal Ltd)	2	2
		040702040BBACAC	ZYDOL SR TABLETS 100MG	2	2
		040702040BBADAD	ZYDOL SR TABLETS 150MG	2	2
		040702040BBACAC	Zydol Sr TABS 100MG	2	2
		040702040BBADAD	Zydol Sr TABS 150MG	2	2
		040702040BBAEAE	Zydol Sr TABS 200MG	2	2
		040702	ZYDOL XL TABLETS 200MG	2	2
		040702	Abstral Sublingual tablets 100 micrograms	2	3
o4d7.		04070200	Abstral 100microgram sublingual tablets (ProStrakan Ltd)	2	3
o4d9.		04070200	Abstral 200microgram sublingual tablets (ProStrakan Ltd)	2	3
o4db.		04070200	Abstral 300microgram sublingual tablets (ProStrakan Ltd)	2	3
o4dd.		04070200	Abstral 400microgram sublingual tablets (ProStrakan Ltd)	2	3
o42C.		04070200	Actiq 200microgram lozenges with integral oromucosal appl...	2	3
o42D.		04070200	Actiq 400microgram lozenges with integral oromucosal appl...	2	3
o41x.		15010403	Alfentanil 1mg/2ml solution for injection ampoules	2	3
o41y.		15010403	Alfentanil 5mg/10ml solution for injection ampoules	2	3
o415.		15010403	Alfentanil 5mg/1ml solution for injection ampoules	2	3
o41..		04070200	Alfentanil 5mg/5ml buccal spray	2	3
		040702	Buprenorphine Transdermal patches 10 micrograms/hour	2	3
		040702	Buprenorphine Transdermal patches 15 micrograms/hour	2	3
		040702	Buprenorphine Transdermal patches 20 micrograms/hour	2	3
		040702	Buprenorphine Transdermal patches 20 micrograms/hour (20 mg per patch)	2	3
		040702	Buprenorphine Transdermal patches 35 micrograms/hour	2	3
		040702	Buprenorphine Transdermal patches 35 micrograms/hour (20 mg per patch)	2	3
		040702	Buprenorphine Transdermal patches 5 micrograms/hour	2	3
		040702	Buprenorphine Transdermal patches 5 micrograms/hour (5 mg per patch)	2	3
		040702	Buprenorphine Transdermal patches 52.5 micrograms/hour	2	3
		040702	Buprenorphine Transdermal patches 70 micrograms/hour	2	3
		040702	Buprenorphine Transdermal patches 70 micrograms/hour (40 mg per patch)	2	3
		040702	BUPRENORPHINE 10 MICROGRAMS/HOUR PATCH	2	3
		040702	Buprenorphine 10 Micrograms/Hour PATCH	2	3
dj3p.		04070200	Buprenorphine 10micrograms/hour transdermal patches	2	3
		040702	BUPRENORPHINE 20 MICROGRAMS / HOUR PATCH	2	3
		040702	Buprenorphine 20 Micrograms / Hour PATCH	2	3
dj3x.		04070200	Buprenorphine 200microgram sublingual tablets sugar free	2	3
dj3q.		04070200	Buprenorphine 20micrograms/hour transdermal patches	2	3
		040702	BUPRENORPHINE 35 MICROGRAMS/HOUR PATCH	2	3
		040702	Buprenorphine 35 Micrograms/Hour PATCH	2	3
dj3t.		04070200	Buprenorphine 35micrograms/hour transdermal patches	2	3
		040702	BUPRENORPHINE 5 MICROGRAMS / HOUR PATCH	2	3
		040702	Buprenorphine 5 Micrograms / Hour PATCH	2	3
		040702	BUPRENORPHINE 52.5 MICROGRAMS/HOUR PATCH	2	3
dj3o.		04070200	Buprenorphine 5micrograms/hour transdermal patches	2	3
		040702	BUPRENORPHINE 70 MICROGRAMS/HOUR PATCH	2	3
		040702	Buprenorphine 70 Micrograms/Hour PATCH	2	3
dj3r.		04070200	Buprenorphine 70micrograms/hour transdermal patches	2	3
		0407020B0AAABAB	BUPRENORPHINE SF SUBLINGUAL TABLETS 200MICROGRAMS	2	3
		0407020B0AAABAB	Buprenorphine Sf Sublingual TABS 200MICROGRAMS	2	3
		040702	Butrans Transdermal patches 10 micrograms/hour	2	3
		040702	Butrans Transdermal patches 20 micrograms/hour	2	3
		040702	Butrans Transdermal patches 5 micrograms/hour	2	3
dj3B.		04070200	BuTrans 10micrograms/hour transdermal patches (Napp Pharm...	2	3
dj3..		04070200	BuTrans 15micrograms/hour transdermal patches (Napp Pharm...	2	3
		040702	Butrans 20 Micrograms / Hour PATCH	2	3
dj3C.		04070200	BuTrans 20micrograms/hour transdermal patches (Napp Pharm...	2	3
		040702	Butrans 5 Micrograms / Hour PATCH	2	3
dj3A.		04070200	BuTrans 5micrograms/hour transdermal patches (Napp Pharma...	2	3
dj75.		04070200	Diamorphine 100mg powder for solution for injection ampoules	2	3
dj73.		04070200	Diamorphine 10mg powder for solution for injection ampoules	2	3
dj73.		04070200	Diamorphine 10mg powder for solution for injection vials	2	3
dj74.		04070200	Diamorphine 30mg powder for solution for injection ampoules	2	3
dj72.		04070200	Diamorphine 5mg powder for solution for injection ampoules	2	3
dj72.		04070200	Diamorphine 5mg powder for solution for injection vials	2	3
		0407020K0AAABAB	Diamorphine Hydrochloride Injection 10mg/amp	2	3
		0407020K0AAAEAE	Diamorphine Hydrochloride Injection 30mg/amp	2	3
		0407020K0AAAAAA	Diamorphine Hydrochloride Injection 5mg/amp	2	3
		0407020H0BBAAAB	Diconal Tablets	2	3
		0407020A0BBAAAE	Durogesic 25 25 Micrograms/Hour PATCH	2	3
		040702	Durogesic Dtrans Transdermal patches 100 micrograms/hour	2	3
		040702	Durogesic Dtrans Transdermal patches 12 micrograms/hour	2	3
		040702	Durogesic Dtrans Transdermal patches 50 micrograms/hour	2	3
o42Q.		04070200	Durogesic DTrans 12micrograms transdermal patches (Jansse...	2	3
o42I.		04070200	Durogesic DTrans 25micrograms transdermal patches (Jansse...	2	3
o42J.		04070200	Durogesic DTrans 50micrograms transdermal patches (Jansse...	2	3
o42K.		04070200	Durogesic DTrans 75micrograms transdermal patches (Jansse...	2	3
		040702	DUROGESIC DTRANS TRANSDERMAL 100 MICROGRAMS/HOUR PATCH	2	3
		040702	Durogesic Dtrans Transdermal 25 Micrograms/Hour PATCH	2	3
		040702	Durogesic Dtrans Transdermal 50 Micrograms/Hour PATCH	2	3
o42l.		04070200	Effentora 100microgram buccal tablets (Teva UK Ltd)	2	3
o42i.		04070200	Fentalis Reservoir 25micrograms/hour transdermal patches ...	2	3
		0407020A0AAAHAH	Fentanyl Transdermal patches 100 micrograms/hour	2	3
		040702	Fentanyl Transdermal patches 12 micrograms/hour	2	3
		0407020A0AAAEAE	Fentanyl Transdermal patches 25 micrograms/hour	2	3
		0407020A0AAAFAF	Fentanyl Transdermal patches 50 micrograms/hour	2	3
		0407020A0AAAGAG	Fentanyl Transdermal patches 75 micrograms/hour	2	3
		0407020A0AAAHAH	FENTANYL 100 MICROGRAMS/HOUR PATCH	2	3
		0407020A0AAAHAH	Fentanyl 100 Micrograms/Hour PATCH	2	3
o4d8.		04070200	Fentanyl 100microgram sublingual tablets sugar free	2	3
o427.		04070200	Fentanyl 100micrograms/hour transdermal patches	2	3
		040702	FENTANYL 12 MICROGRAMS/HOUR PATCH	2	3
		040702	Fentanyl 12 Micrograms/Hour PATCH	2	3
o42R.		04070200	Fentanyl 12micrograms/hour transdermal patches	2	3
		0407020A0AAAEAE	FENTANYL 25 MICROGRAMS/HOUR PATCH	2	3
		0407020A0AAAEAE	Fentanyl 25 Micrograms/Hour PATCH	2	3
o424.		04070200	Fentanyl 25micrograms/hour transdermal patches	2	3
o4e3.		04070200	Fentanyl 37.5microgram/hour transdermal patches	2	3
		0407020A0AAAFAF	FENTANYL 50 MICROGRAMS/HOUR PATCH	2	3
		0407020A0AAAFAF	Fentanyl 50 Micrograms/Hour PATCH	2	3
o425.		04070200	Fentanyl 50micrograms/hour transdermal patches	2	3
		0407020A0AAAGAG	FENTANYL 75 MICROGRAMS/HOUR PATCH	2	3
		0407020A0AAAGAG	Fentanyl 75 Micrograms/Hour PATCH	2	3
o426.		04070200	Fentanyl 75micrograms/hour transdermal patches	2	3
djj1.		04070200	Hydromorphone 1.3mg capsules	2	3
djj6.		04070200	Hydromorphone 4mg modified-release capsules	2	3
		040702	Longtec M/R tablets 10 mg	2	3
		040702	Longtec M/R tablets 120 mg	2	3
		040702	Longtec M/R tablets 15 mg	2	3
		040702	Longtec M/R tablets 20 mg	2	3
		040702	Longtec M/R tablets 30 mg	2	3
		040702	Longtec M/R tablets 40 mg	2	3
		040702	Longtec M/R tablets 5 mg	2	3
		040702	Longtec M/R tablets 60 mg	2	3
		040702	Longtec M/R tablets 80 mg	2	3
djkM.		04070200	Longtec 10mg modified-release tablets (Qdem Pharmaceutica...	2	3
djmI.		04070200	Longtec 15mg modified-release tablets (Qdem Pharmaceutica...	2	3
djkN.		04070200	Longtec 20mg modified-release tablets (Qdem Pharmaceutica...	2	3
djmJ.		04070200	Longtec 30mg modified-release tablets (Qdem Pharmaceutica...	2	3
djkO.		04070200	Longtec 40mg modified-release tablets (Qdem Pharmaceutica...	2	3
djkL.		04070200	Longtec 5mg modified-release tablets (Qdem Pharmaceutical...	2	3
		040702	Matrifen Transdermal patches 100 micrograms/hour	2	3
		040702	Matrifen Transdermal patches 12 micrograms/hour	2	3
		040702	Matrifen Transdermal patches 25 micrograms/hour	2	3
		040702	Matrifen Transdermal patches 50 micrograms/hour	2	3
		040702	Matrifen Transdermal patches 75 micrograms/hour	2	3
o42W.		04070200	Matrifen 100micrograms/hour transdermal patches (Teva UK ...	2	3
o42S.		04070200	Matrifen 12micrograms/hour transdermal patches (Teva UK Ltd)	2	3
o42T.		04070200	Matrifen 25micrograms/hour transdermal patches (Teva UK Ltd)	2	3
o42U.		04070200	Matrifen 50micrograms/hour transdermal patches (Teva UK Ltd)	2	3
		040702	Matrifen 75 Micrograms/Hour PATCH	2	3
		0407020L0AAABAB	Meptazinol Tablets 200 mg	2	3
djb3.		04070200	Meptazinol 200mg tablets	2	3
		0407020L0AAABAB	MEPTAZINOL TABLETS 200MG	2	3
		0407020L0AAABAB	Meptazinol TABS 200MG	2	3
		0407020L0AAABAB	Meptazinol-P42 200mg tablet	2	3
o441.		04070200	Meptid 200mg tablets (Almirall Ltd)	2	3
		0407020L0BBAAAB	MEPTID TABLETS 200MG	2	3
		0407020L0BBAAAB	Meptid TABS 200MG	2	3
djcy.		04070200	Methadone 5mg tablets	2	3
		0407020M0AAAEAE	Methadone Hydrochloride Tablets 5 mg	2	3
		041003	Methadone Hydrochloride Sf Oral SOLN 1MG/ML	2	3
		040702	Morphgesic Sr M/R tablets 10 mg	2	3
djzG.		04070200	Morphine 100mg modified-release capsules	2	3
djzB.		04070200	Morphine 100mg modified-release granules sachets sugar free	2	3
djzD.		04070200	Morphine 10mg modified-release capsules	2	3
djz4.		04070200	Morphine 10mg modified-release tablets	2	3
djz1.		04070200	Morphine 10mg tablets	2	3
djz5.		04070200	Morphine 15mg modified-release tablets	2	3
dj1Q.		04070200	Morphine 20mg modified-release granules sachets sugar free	2	3
djz2.		04070200	Morphine 20mg tablets	2	3
djzE.		04070200	Morphine 30mg modified-release capsules	2	3
djz6.		04070200	Morphine 30mg modified-release tablets	2	3
djz3.		04070200	Morphine 5mg modified-release tablets	2	3
djzF.		04070200	Morphine 60mg modified-release capsules	2	3
djzA.		04070200	Morphine 60mg modified-release granules sachets sugar free	2	3
djz7.		04070200	Morphine 60mg modified-release tablets	2	3
		040702	Morphine Sulfate Injection 10 mg/ml 1 ml ampoule	2	3
		040702	Morphine Sulfate M/R capsules 10 mg	2	3
		040702	Morphine Sulfate M/R capsules 30 mg	2	3
		040702	Morphine Sulfate M/R suspension 20 mg/sachet granules sugar free	2	3
		040702	Morphine Sulfate M/R tablets 10 mg	2	3
		0407020Q0AACFCF	Morphine Sulfate M/R tablets 15 mg	2	3
		040702	Morphine Sulfate M/R tablets 30 mg	2	3
		0407020Q0AACGCG	Morphine Sulfate M/R tablets 5 mg	2	3
		0407020Q0AAAUAU	Morphine Sulfate Oral solution 10 mg/5 ml	2	3
		0407020Q0AACDCD	Morphine Sulfate Tablets 10 mg	2	3
		0407020Q0AACECE	Morphine Sulfate Tablets 20 mg	2	3
o451.		04070200	Morphine sulfate 10mg/1ml solution for injection ampoules	2	3
dj1L.		04070200	Morphine sulfate 10mg/5ml oral solution	2	3
o452.		04070200	Morphine sulfate 15mg/1ml solution for injection ampoules	2	3
o453.		04070200	Morphine sulfate 20mg/1ml solution for injection ampoules	2	3
dj14.		04070200	Morphine sulfate 30mg/1ml solution for injection ampoules	2	3
dj18.		04070200	Morphine sulfate 60mg/2ml solution for injection ampoules	2	3
		040702	Morphine Sulphate M/R capsules 10 mg	2	3
		040702	Morphine Sulphate M/R capsules 30 mg	2	3
		040702	Morphine Sulphate M/R tablets 10 mg	2	3
		0407020Q0AACFCF	Morphine Sulphate M/R tablets 15 mg	2	3
		040702	Morphine Sulphate M/R tablets 30 mg	2	3
		0407020Q0AACGCG	Morphine Sulphate M/R tablets 5 mg	2	3
		040702	Morphine Sulphate M/R tablets 60 mg	2	3
		0407020Q0AAAUAU	Morphine Sulphate Oral solution 10 mg/5 ml	2	3
		0407020Q0AACDCD	Morphine Sulphate Tablets 10 mg	2	3
		0407020Q0AACECE	Morphine Sulphate Tablets 20 mg	2	3
o451.		04070200	Morphine sulphate 10mg/1ml solution for injection ampoules	2	3
dj1L.		04070200	Morphine sulphate 10mg/5ml oral solution	2	3
o453.		04070200	Morphine sulphate 20mg/1ml solution for injection ampoules	2	3
dj14.		04070200	Morphine sulphate 30mg/1ml solution for injection ampoules	2	3
dj18.		04070200	Morphine sulphate 60mg/2ml solution for injection ampoules	2	3
		040702	Morphine Sulphate Mr CAPS 10MG	2	3
		040702	Morphine Sulphate Mr TABS 10MG	2	3
		0407020Q0AACFCF	Morphine Sulphate Mr TABS 15MG	2	3
		0407020Q0AACGCG	Morphine Sulphate Mr TABS 5MG	2	3
		0407020Q0AAAUAU	MORPHINE SULPHATE ORAL SOLN 10MG/5ML	2	3
		0407020Q0AAAUAU	Morphine Sulphate Oral SOLN 10MG/5ML	2	3
		0407020Q0AACSCS	MORPHINE SULPHATE SF ORAL UNIT DOSE VIAL 5ML 10MG/5ML	2	3
		0407020Q0AACDCD	MORPHINE SULPHATE TABLETS 10MG	2	3
		0407020Q0AACECE	MORPHINE SULPHATE TABLETS 20MG	2	3
		0407020Q0AACDCD	Morphine Sulphate TABS 10MG	2	3
		0407020Q0AACECE	Morphine Sulphate TABS 20MG	2	3
		1001010C0BPAAAR	Motifene CAPS 75MG	2	3
		0407020Q0BBAFCV	Mst Continus M/R suspension 20 mg	2	3
		0407020Q0BBAGCP	Mst Continus M/R suspension 30 mg	2	3
		0407020Q0BBAAAK	Mst Continus M/R tablets 10 mg	2	3
		0407020Q0BBADAH	Mst Continus M/R tablets 100 mg	2	3
		0407020Q0BBALCF	Mst Continus M/R tablets 15 mg	2	3
		0407020Q0BBABAL	Mst Continus M/R tablets 30 mg	2	3
		0407020Q0BBAKCG	Mst Continus M/R tablets 5 mg	2	3
		0407020Q0BBACAI	Mst Continus M/R tablets 60 mg	2	3
dj1i.		04070200	MST Continus 100mg tablets (Napp Pharmaceuticals Ltd)	2	3
dj1f.		04070200	MST Continus 10mg tablets (Napp Pharmaceuticals Ltd)	2	3
dj1z.		04070200	MST Continus 15mg tablets (Napp Pharmaceuticals Ltd)	2	3
dj1g.		04070200	MST Continus 30mg tablets (Napp Pharmaceuticals Ltd)	2	3
dj1y.		04070200	MST Continus 5mg tablets (Napp Pharmaceuticals Ltd)	2	3
dj1h.		04070200	MST Continus 60mg tablets (Napp Pharmaceuticals Ltd)	2	3
		0407020Q0BBAFCV	MST CONTINUS SF SUSPENSION SACH 20MG	2	3
dj1N.		04070200	MST Continus Suspension 20mg granules sachets (Napp Pharm...	2	3
dj1W.		04070200	MST Continus Suspension 60mg granules sachets (Napp Pharm...	2	3
		0407020Q0BBAAAK	MST CONTINUS TABLETS 10MG	2	3
		0407020Q0BBABAL	MST CONTINUS TABLETS 30MG	2	3
		0407020Q0BBAKCG	MST CONTINUS TABLETS 5MG	2	3
		0407020Q0BBACAI	MST CONTINUS TABLETS 60MG	2	3
		0407020Q0BBAAAK	Mst Continus TABS 10MG	2	3
		0407020Q0BBALCF	Mst Continus TABS 15MG	2	3
		0407020Q0BBABAL	Mst Continus TABS 30MG	2	3
		0407020Q0BBAKCG	Mst Continus TABS 5MG	2	3
		0407020Q0BBACAI	Mst Continus TABS 60MG	2	3
		0407020Q0BCAGCN	Oramorph Oral Solution 10 mg/5 ml	2	3
		0407020Q0BCAGCN	Oramorph Oral solution 10 mg/5 ml	2	3
dj1Z.		04070200	Oramorph 10mg/5ml oral solution (Boehringer Ingelheim Ltd)	2	3
dj1l.		04070200	Oramorph 10mg/5ml oral solution (Boehringer Ingelheim Ltd)	2	3
dj1Z.		04070200	ORAMORPH oral soln 10mg/5ml	2	3
		0407020Q0BCAGCN	Oramorph Oral SOLN 10MG/5ML	2	3
djku.		04070200	Oxycodone 10mg capsules	2	3
djkw.		04070200	Oxycodone 10mg modified-release tablets	2	3
djko.		04070200	Oxycodone 10mg/1ml solution for injection ampoules	2	3
djks.		04070200	Oxycodone 10mg/ml oral solution sugar free	2	3
djke.		04070200	Oxycodone 120mg modified-release tablets	2	3
djkh.		04070200	Oxycodone 15mg modified-release tablets	2	3
djkv.		04070200	Oxycodone 20mg capsules	2	3
djkx.		04070200	Oxycodone 20mg modified-release tablets	2	3
djkn.		04070200	Oxycodone 20mg/2ml solution for injection ampoules	2	3
djkg.		04070200	Oxycodone 30mg modified-release tablets	2	3
djky.		04070200	Oxycodone 40mg modified-release tablets	2	3
djkk.		04070200	Oxycodone 50mg/1ml solution for injection ampoules	2	3
djkt.		04070200	Oxycodone 5mg capsules	2	3
djkq.		04070200	Oxycodone 5mg modified-release tablets	2	3
djkr.		04070200	Oxycodone 5mg/5ml oral solution sugar free	2	3
djkf.		04070200	Oxycodone 60mg modified-release tablets	2	3
		040702	Oxycodone Hydrochloride Capsules 10 mg	2	3
		040702	Oxycodone Hydrochloride Capsules 20 mg	2	3
		040702	Oxycodone Hydrochloride Capsules 5 mg	2	3
		040702	Oxycodone Hydrochloride Injection 10 mg/ml 1 ml ampoule	2	3
		040702	Oxycodone Hydrochloride M/R tablets 10 mg	2	3
		040702	Oxycodone Hydrochloride M/R tablets 15 mg	2	3
		040702	Oxycodone Hydrochloride M/R tablets 20 mg	2	3
		040702	Oxycodone Hydrochloride M/R tablets 30 mg	2	3
		040702	Oxycodone Hydrochloride M/R tablets 40 mg	2	3
		040702	Oxycodone Hydrochloride M/R tablets 5 mg	2	3
		040702	Oxycodone Hydrochloride M/R tablets 80 mg	2	3
		040702	Oxycodone Hydrochloride Solution Sugar Free 5 mg/5 ml	2	3
		040702	Oxycodone Hydrochloride Solution for injection 50 mg/ml 1 ml ampoule	2	3
		040702	Oxycodone Hydrochloride CAPS 10MG	2	3
		040702	Oxycodone Hydrochloride CAPS 5MG	2	3
		040702	OXYCODONE HYDROCHLORIDE CAPSULES 10MG	2	3
		040702	OXYCODONE HYDROCHLORIDE CAPSULES 20MG	2	3
		040702	OXYCODONE HYDROCHLORIDE CAPSULES 5MG	2	3
		040702	OXYCODONE HYDROCHLORIDE MR TABLETS 10MG	2	3
		040702	OXYCODONE HYDROCHLORIDE MR TABLETS 20MG	2	3
		040702	OXYCODONE HYDROCHLORIDE MR TABLETS 40MG	2	3
		040702	Oxycodone Hydrochloride Mr TABS 10MG	2	3
		040702	Oxycodone Hydrochloride Mr TABS 20MG	2	3
		040702	Oxycodone Hydrochloride Mr TABS 40MG	2	3
		040702	Oxycodone Hydrochloride Mr TABS 5MG	2	3
		040702	Oxycodone Hydrochloride Mr TABS 80MG	2	3
		040702	Oxycodone Hydrochloride Sf Oral LIQ 5MG/5ML	2	3
		040702	OxyContin M/R tablets 10 mg	2	3
		040702	Oxycontin M/R tablets 10 mg	2	3
		040702	Oxycontin M/R tablets 15 mg	2	3
		040702	OxyContin M/R tablets 20 mg	2	3
		040702	Oxycontin M/R tablets 20 mg	2	3
		040702	Oxycontin M/R tablets 30 mg	2	3
		040702	Oxycontin M/R tablets 40 mg	2	3
		040702	Oxycontin M/R tablets 5 mg	2	3
		040702	OxyContin M/R tablets 80 mg	2	3
		040702	Oxycontin M/R tablets 80 mg	2	3
djk4.		04070200	OxyContin 10mg modified-release tablets (Napp Pharmaceuti...	2	3
		040702	OXYCONTIN 10MG TABLETS	2	3
djkH.		04070200	OxyContin 15mg modified-release tablets (Napp Pharmaceuti...	2	3
djk5.		04070200	OxyContin 20mg modified-release tablets (Napp Pharmaceuti...	2	3
		040702	OXYCONTIN 20MG TABLETS	2	3
djkI.		04070200	OxyContin 30mg modified-release tablets (Napp Pharmaceuti...	2	3
djk6.		04070200	OxyContin 40mg modified-release tablets (Napp Pharmaceuti...	2	3
djkp.		04070200	OxyContin 5mg modified-release tablets (Napp Pharmaceutic...	2	3
djkJ.		04070200	OxyContin 60mg modified-release tablets (Napp Pharmaceuti...	2	3
djk7.		04070200	OxyContin 80mg modified-release tablets (Napp Pharmaceuti...	2	3
		040702	OXYCONTIN MODIFIED RELEASE TABLETS 10MG	2	3
		040702	OXYCONTIN MODIFIED RELEASE TABLETS 20MG	2	3
		040702	OXYCONTIN MODIFIED RELEASE TABLETS 40MG	2	3
		040702	OXYCONTIN MODIFIED RELEASE TABLETS 5MG	2	3
		040702	OXYCONTIN MODIFIED RELEASE TABLETS 80MG	2	3
		040702	Oxycontin Modified Release TABS 10MG	2	3
		040702	Oxycontin Modified Release TABS 20MG	2	3
		040702	Oxycontin Modified Release TABS 40MG	2	3
		040702	Oxycontin Modified Release TABS 5MG	2	3
		040702	Oxycontin Modified Release TABS 80MG	2	3
		040702	OxyNorm Capsules 10 mg	2	3
		040702	OxyNorm Capsules 20 mg	2	3
		040702	OxyNorm Capsules 5 mg	2	3
		040702	OxyNorm Oral solution 5 mg/5 ml	2	3
		040702	OxyNorm Solution 5 mg/5 ml	2	3
		040702	OXYNORM 10 MG CAP	2	3
djk2.		04070200	OxyNorm 10mg capsules (Napp Pharmaceuticals Ltd)	2	3
djkA.		04070200	OxyNorm 10mg/1ml solution for injection ampoules (Napp Ph...	2	3
djk3.		04070200	OxyNorm 20mg capsules (Napp Pharmaceuticals Ltd)	2	3
djkB.		04070200	OxyNorm 20mg/2ml solution for injection ampoules (Napp Ph...	2	3
djk1.		04070200	OxyNorm 5mg capsules (Napp Pharmaceuticals Ltd)	2	3
		040702	Oxynorm CAPS 10MG	2	3
		040702	Oxynorm CAPS 20MG	2	3
		040702	Oxynorm CAPS 5MG	2	3
		040702	OXYNORM CAPSULES 10MG	2	3
djks.		04070200	OXYNORM liq 5mg/5ml	2	3
djks.		04070200	OxyNorm liquid 5mg/5ml oral solution (Napp Pharmaceutical...	2	3
djB6.		04070200	Palexia 50mg tablets (Grunenthal Ltd)	2	3
		0407020T0AAABAB	Pentazocine Tablets 25 mg	2	3
djf2.		04070200	Pentazocine 25mg tablets	2	3
		0407020T0AAABAB	PENTAZOCINE 25MG TABS	2	3
		0407020T0AAABAB	PENTAZOCINE TABLETS 25MG	2	3
		0407020T0AAABAB	Pentazocine TABS 25MG	2	3
		0407020V0AAACAC	Pethidine Tablets 50 mg	2	3
djg2.		04070200	Pethidine 50mg tablets	2	3
		0407020V0AAACAC	PETHIDINE TABLETS 50 MG	2	3
		0407020V0AAACAC	PETHIDINE TABLETS 50MG	2	3
		0407020V0AAACAC	Pethidine TABS 50MG	2	3
o412.		15010403	Rapifen 5mg/10ml solution for injection ampoules (Janssen...	2	3
		0407020Q0BHACCD	Sevredol Tablets 10 mg	2	3
		0407020Q0BHACCD	SEVREDOL 10MG TABLET	2	3
dj1r.		04070200	Sevredol 10mg tablets (Napp Pharmaceuticals Ltd)	2	3
dj1s.		04070200	Sevredol 20mg tablets (Napp Pharmaceuticals Ltd)	2	3
		0407020Q0BHADCE	SEVREDOL 20MG TABS	2	3
		0407020Q0BHACCD	SEVREDOL TABLETS 10MG	2	3
		0407020Q0BHADCE	SEVREDOL TABLETS 20MG	2	3
		0407020Q0BHACCD	Sevredol TABS 10MG	2	3
		040702	Shortec Capsules 10 mg	2	3
		040702	Shortec Capsules 20 mg	2	3
		040702	Shortec Capsules 5 mg	2	3
djkZ.		04070200	Shortec 10mg capsules (Qdem Pharmaceuticals Ltd)	2	3
djkY.		04070200	Shortec 5mg capsules (Qdem Pharmaceuticals Ltd)	2	3
		040702	Tapentadol M/R tablets 100 mg	2	3
		040702	Tapentadol M/R tablets 150 mg	2	3
		040702	Tapentadol M/R tablets 200 mg	2	3
		040702	Tapentadol M/R tablets 50 mg	2	3
		040702	Tapentadol Tablets 50 mg	2	3
djBY.		04070200	Tapentadol 100mg modified-release tablets	2	3
djBX.		04070200	Tapentadol 150mg modified-release tablets	2	3
djBW.		04070200	Tapentadol 200mg modified-release tablets	2	3
djBV.		04070200	Tapentadol 250mg modified-release tablets	2	3
djBZ.		04070200	Tapentadol 50mg modified-release tablets	2	3
djBU.		04070200	Tapentadol 50mg tablets	2	3
		040702	Targinact M/R tablets 10 mg + 5 mg	2	3
		040702	Targinact M/R tablets 20 mg + 10 mg	2	3
		040702	Targinact M/R tablets 40 mg + 20 mg	2	3
djkD.		04070200	Targinact 20mg/10mg modified-release tablets (Napp Pharma...	2	3
djkG.		04070200	Targinact 40mg/20mg modified-release tablets (Napp Pharma...	2	3
dj3f.		04070200	Tephine 200microgram sublingual tablets (Sandoz Ltd)	2	3
		040702	Transtec Transdermal patches 52.5 micrograms/hour	2	3
		040702	Transtec Transdermal patches 70 micrograms/hour	2	3
		040702	TRANSTEC 35 MICROGRAMS/HOUR PATCH	2	3
		040702	TRANSTEC 52.5 MICROGRAMS/HOUR PATCH	2	3
		040702	Transtec 52.5 Micrograms/Hour PATCH	2	3
		040702	Transtec 70 Micrograms/Hour PATCH	2	3
		0407020Q0BKAAEF	Zomorph M/R capsules 10 mg	2	3
djzj.		04070200	Zomorph 10mg modified-release capsules (Archimedes Pharma...	2	3
		0407020Q0BKAAEF	ZOMORPH CAPSULES 10MG	2	3
		040702	Oxycodone And Naloxone M/R tablets 10 mg + 5 mg	2	3
o4d7.		04070200	Abstral 100microgram sublingual tablets (ProStrakan Ltd)	2	3
o4d9.		04070200	Abstral 200microgram sublingual tablets (ProStrakan Ltd)	2	3
o4db.		04070200	Abstral 300microgram sublingual tablets (ProStrakan Ltd)	2	3
o4dd.		04070200	Abstral 400microgram sublingual tablets (ProStrakan Ltd)	2	3
j2m2.		10010100	Aceclofenac 100mg tablets	2	1
o42C.		04070200	Actiq 200microgram lozenges with integral oromucosal appl...	2	3
o42D.		04070200	Actiq 400microgram lozenges with integral oromucosal appl...	2	3
di91.		04070100	Acupan 30mg tablets (Meda Pharmaceuticals Ltd)	2	1
o41x.		15010403	Alfentanil 1mg/2ml solution for injection ampoules	2	3
o41y.		15010403	Alfentanil 5mg/10ml solution for injection ampoules	2	3
o415.		15010403	Alfentanil 5mg/1ml solution for injection ampoules	2	3
o41..		04070200	Alfentanil 5mg/5ml buccal spray	2	3
diaD.		04070500	Anadin Extra tablets (Pfizer Consumer Healthcare Ltd)	2	1
jA56.		10010100	Arcoxia 120mg tablets (Grunenthal Ltd)	2	1
jA56.		10010100	Arcoxia 120mg tablets (Merck Sharp & Dohme Ltd)	2	1
jA57.		10010100	Arcoxia 30mg tablets (Grunenthal Ltd)	2	1
jA57.		10010100	Arcoxia 30mg tablets (Merck Sharp & Dohme Ltd)	2	1
jA54.		10010100	Arcoxia 60mg tablets (Grunenthal Ltd)	2	1
jA54.		10010100	Arcoxia 60mg tablets (Merck Sharp & Dohme Ltd)	2	1
jA55.		10010100	Arcoxia 90mg tablets (Merck Sharp & Dohme Ltd)	2	1
j22o.		10010100	Arthrotec 50 gastro-resistant tablets (Pfizer Ltd)	2	1
j22z.		10010100	Arthrotec 75 gastro-resistant tablets (Pfizer Ltd)	2	1
j112.		02090000	Aspirin 300mg dispersible tablets	2	1
j112.		04070100	Aspirin 300mg dispersible tablets	2	1
di1f.		04070100	Aspirin 300mg gastro-resistant tablets	2	1
j111.		04070100	Aspirin 300mg tablets	2	1
j288.		10010100	Brufen 400mg tablets (Abbott Laboratories Ltd)	2	1
j28A.		10010100	Brufen Retard 800mg tablets (Abbott Laboratories Ltd)	2	1
j28A.		10010100	Brufen Retard 800mg tablets (BGP Products Ltd)	2	1
dj3p.		04070200	Buprenorphine 10micrograms/hour transdermal patches	2	3
dj3x.		04070200	Buprenorphine 200microgram sublingual tablets sugar free	2	3
dj3q.		04070200	Buprenorphine 20micrograms/hour transdermal patches	2	3
dj3t.		04070200	Buprenorphine 35micrograms/hour transdermal patches	2	3
dj3o.		04070200	Buprenorphine 5micrograms/hour transdermal patches	2	3
dj3r.		04070200	Buprenorphine 70micrograms/hour transdermal patches	2	3
dj3B.		04070200	BuTrans 10micrograms/hour transdermal patches (Napp Pharm...	2	3
dj3..		04070200	BuTrans 15micrograms/hour transdermal patches (Napp Pharm...	2	3
dj3C.		04070200	BuTrans 20micrograms/hour transdermal patches (Napp Pharm...	2	3
dj3A.		04070200	BuTrans 5micrograms/hour transdermal patches (Napp Pharma...	2	3
jA21.		10010100	Celebrex 100mg capsules (Pfizer Ltd)	2	1
jA22.		10010100	Celebrex 200mg capsules (Pfizer Ltd)	2	1
jA2z.		10010100	Celecoxib 100mg capsules	2	1
jA2y.		10010100	Celecoxib 200mg capsules	2	1
dibD.		04070200	CO-CODAMOL (codeine & paracetamol) caps 30mg + 500mg	2	2
diaq.		04070200	CO-CODAMOL (codeine & paracetamol) caps 8mg+500mg	2	2
dian.		04070100	CO-CODAMOL (codeine & paracetamol) tabs 30mg + 500mg	2	2
dia2.		04070200	CO-CODAMOL (codeine & paracetamol) tabs 8mg+500mg	2	2
dibQ.		04070100	Co-codamol 12.8mg/500mg tablets	2	2
dicv.		04070100	Co-codamol 15mg/500mg effervescent tablets sugar free	2	2
dicv.		04070200	Co-codamol 15mg/500mg effervescent tablets sugar free	2	2
diaU.		04070100	Co-codamol 15mg/500mg tablets	2	2
diaU.		04070200	Co-codamol 15mg/500mg tablets	2	2
dian.		04070100	Co-codamol 30mg/500mg caplets (A A H Pharmaceuticals Ltd)	2	2
dian.		04070100	Co-codamol 30mg/500mg caplets (AMCo)	2	2
dian.		04070100	Co-codamol 30mg/500mg caplets (J M McGill Ltd)	2	2
dian.		04070100	Co-codamol 30mg/500mg caplets (Kent Pharmaceuticals Ltd)	2	2
dian.		04070100	Co-codamol 30mg/500mg caplets (Mawdsley-Brooks & Company ...	2	2
dian.		04070100	Co-codamol 30mg/500mg caplets (Mercury Pharma Group Ltd)	2	2
dian.		04070100	Co-codamol 30mg/500mg caplets (Waymade Healthcare Plc)	2	2
dian.		04070100	Co-codamol 30mg/500mg caplets (Wockhardt UK Ltd)	2	2
dibD.		04070100	Co-codamol 30mg/500mg capsules	2	2
dibD.		04070200	Co-codamol 30mg/500mg capsules	2	2
dibB.		04070100	Co-codamol 30mg/500mg effervescent tablets	2	2
dibB.		04070200	Co-codamol 30mg/500mg effervescent tablets	2	2
dian.		04070100	Co-codamol 30mg/500mg tablets	2	2
dian.		04070200	Co-codamol 30mg/500mg tablets	2	2
dia2.		04070100	Co-codamol 8mg/500mg caplets (Actavis UK Ltd)	2	2
dia2.		04070100	Co-codamol 8mg/500mg caplets (DE Pharmaceuticals)	2	2
dia2.		04070100	Co-codamol 8mg/500mg caplets (Doncaster Pharmaceuticals Ltd)	2	2
dia2.		04070100	Co-codamol 8mg/500mg caplets (Vantage)	2	2
diaq.		04070100	Co-codamol 8mg/500mg capsules	2	2
diaq.		04070200	Co-codamol 8mg/500mg capsules	2	2
diap.		04070100	Co-codamol 8mg/500mg effervescent tablets	2	2
diap.		04070200	Co-codamol 8mg/500mg effervescent tablets	2	2
dia2.		04070100	Co-codamol 8mg/500mg tablets	2	2
dia2.		04070200	Co-codamol 8mg/500mg tablets	2	2
diaU.		04070200	CO-CODAMOL tabs 15mg + 500mg	2	2
dj41.		04070200	Codeine 15mg tablets	2	2
dj44.		04070200	Codeine 25mg/5ml oral solution	2	2
dj42.		04070200	Codeine 30mg tablets	2	2
diaT.		04070200	Codipar 15mg/500mg caplets (Mercury Pharma Group Ltd)	2	2
dica.		04070100	Codipar 15mg/500mg effervescent tablets (AMCo)	2	2
diaT.		04070200	Codipar 15mg/500mg tablets (AMCo)	2	2
diaT.		04070100	Codipar 15mg/500mg tablets (Mercury Pharma Group Ltd)	2	2
diaT.		04070200	Codipar 15mg/500mg tablets (Mercury Pharma Group Ltd)	2	2
dia6.		04070100	Co-dydramol 10mg/500mg tablets	2	2
dia6.		04070200	Co-dydramol 10mg/500mg tablets	2	2
dia6.		04070100	CO-DYDRAMOL tabs 10mg+500mg	2	2
dia7.		04070100	Co-proxamol 32.5mg/325mg tablets	2	2
dia7.		04070100	CO-PROXAMOL tabs 32.5mg + 325mg	2	2
j2ty.		10010100	Dexibuprofen 300mg tablets	2	1
dj8a.		04070200	DHC Continus 120mg tablets (Napp Pharmaceuticals Ltd)	2	2
dj87.		04070200	DHC Continus 60mg tablets (Napp Pharmaceuticals Ltd)	2	2
dj89.		04070200	DHC Continus 90mg tablets (Napp Pharmaceuticals Ltd)	2	2
dj87.		04070200	DHC CONTINUS tabs 60mg	2	2
dj75.		04070200	Diamorphine 100mg powder for solution for injection ampoules	2	3
dj73.		04070200	Diamorphine 10mg powder for solution for injection ampoules	2	3
dj73.		04070200	Diamorphine 10mg powder for solution for injection vials	2	3
dj74.		04070200	Diamorphine 30mg powder for solution for injection ampoules	2	3
dj72.		04070200	Diamorphine 5mg powder for solution for injection ampoules	2	3
dj72.		04070200	Diamorphine 5mg powder for solution for injection vials	2	3
j22a.		10010100	Diclofenac 100mg suppositories	2	1
j22..		10030250	Diclofenac 16mg/ml topical solution	2	1
j22F.		10010100	Diclofenac 25mg suppositories	2	1
j22i.		10010100	Diclofenac 50mg dispersible tablets sugar free	2	1
j22G.		10010100	Diclofenac 50mg suppositories	2	1
j229.		10010100	Diclofenac 75mg/3ml solution for injection ampoules	2	1
j2ry.		10010100	Diclofenac potassium 25mg tablets	2	1
j2rz.		10010100	Diclofenac potassium 50mg tablets	2	1
j22r.		10010100	Diclofenac sodium 100mg modified-release capsules	2	1
j22c.		10010100	Diclofenac sodium 100mg modified-release tablets	2	1
j22d.		10010100	Diclofenac sodium 25mg gastro-resistant tablets	2	1
j22p.		10010100	Diclofenac sodium 50mg gastro-resistant / Misoprostol 200...	2	1
j22e.		10010100	Diclofenac sodium 50mg gastro-resistant tablets	2	1
j22R.		10010100	Diclofenac sodium 75mg gastro-resistant modified-release ...	2	1
j22C.		10010100	Diclofenac sodium 75mg modified-release capsules	2	1
j22y.		10010100	Diclofenac sodium 75mg modified-release tablets	2	1
j22e.		10010100	DICLOFENAC SODIUM ec tab 50mg	2	1
j22c.		10010100	DICLOFENAC SODIUM mr tab 100mg	2	1
j22J.		10010100	Dicloflex 50mg gastro-resistant tablets (Dexcel-Pharma Ltd)	2	1
j2o1.		10010100	Dicloflex 75mg SR tablets (Dexcel-Pharma Ltd)	2	1
j22q.		10010100	Diclomax Retard 100mg capsules (Galen Ltd)	2	1
j22H.		10010100	Diclomax SR 75mg capsules (Galen Ltd)	2	1
dj8c.		04070200	Dihydrocodeine 120mg modified-release tablets	2	2
dj81.		04070200	Dihydrocodeine 30mg tablets	2	2
dj8e.		04070200	Dihydrocodeine 40mg tablets	2	2
dj88.		04070200	Dihydrocodeine 60mg modified-release tablets	2	2
dj8b.		04070200	Dihydrocodeine 90mg modified-release tablets	2	2
dj81.		04070200	DIHYDROCODEINE tabs 30mg	2	2
o42Q.		04070200	Durogesic DTrans 12micrograms transdermal patches (Jansse...	2	3
o42I.		04070200	Durogesic DTrans 25micrograms transdermal patches (Jansse...	2	3
o42J.		04070200	Durogesic DTrans 50micrograms transdermal patches (Jansse...	2	3
o42K.		04070200	Durogesic DTrans 75micrograms transdermal patches (Jansse...	2	3
dicc.		04070100	Dypracet 30mg/500mg tablets (Auden McKenzie (Pharma Divis...	2	2
o42l.		04070200	Effentora 100microgram buccal tablets (Teva UK Ltd)	2	3
j247.		10010100	Etodolac 300mg capsules	2	1
j249.		10010100	Etodolac 600mg modified-release tablets	2	1
jA53.		10010100	Etoricoxib 120mg tablets	2	1
jA58.		10010100	Etoricoxib 30mg tablets	2	1
jA51.		10010100	Etoricoxib 60mg tablets	2	1
jA52.		10010100	Etoricoxib 90mg tablets	2	1
j2e3.		10010100	Feldene 10mg capsules (Pfizer Ltd)	2	1
j2e4.		10010100	Feldene 20 capsules (Pfizer Ltd)	2	1
o42i.		04070200	Fentalis Reservoir 25micrograms/hour transdermal patches ...	2	3
o4d8.		04070200	Fentanyl 100microgram sublingual tablets sugar free	2	3
o427.		04070200	Fentanyl 100micrograms/hour transdermal patches	2	3
o42R.		04070200	Fentanyl 12micrograms/hour transdermal patches	2	3
o424.		04070200	Fentanyl 25micrograms/hour transdermal patches	2	3
o4e3.		04070200	Fentanyl 37.5microgram/hour transdermal patches	2	3
o425.		04070200	Fentanyl 50micrograms/hour transdermal patches	2	3
o426.		04070200	Fentanyl 75micrograms/hour transdermal patches	2	3
j27y.		10010100	Flurbiprofen 100mg tablets	2	1
j27x.		10010100	Flurbiprofen 50mg tablets	2	1
djj1.		04070200	Hydromorphone 1.3mg capsules	2	3
djj6.		04070200	Hydromorphone 4mg modified-release capsules	2	3
j28w.		10010100	Ibuprofen 100mg/5ml oral suspension	2	1
j28Y.		10010100	Ibuprofen 100mg/5ml oral suspension sugar free	2	1
j2pJ.		10010100	Ibuprofen 200mg capsules	2	1
j281.		10010100	Ibuprofen 200mg tablets	2	1
j282.		10010100	Ibuprofen 400mg caplets (Bristol Laboratories Ltd)	2	1
j2pW.		10010100	Ibuprofen 400mg capsules	2	1
j282.		10010100	Ibuprofen 400mg tablets	2	1
j283.		10010100	Ibuprofen 600mg tablets	2	1
j28B.		10010100	Ibuprofen 800mg modified-release tablets	2	1
j281.		10010100	IBUPROFEN tabs 200mg	2	1
j282.		10010100	IBUPROFEN tabs 400mg	2	1
j283.		10010100	IBUPROFEN tabs 600mg	2	1
j291.		10010100	Indometacin 25mg capsules	2	1
j292.		10010100	Indometacin 50mg capsules	2	1
j29y.		10010100	Indometacin 75mg modified-release capsules	2	1
diam.		04070100	Kapake 15mg/500mg tablets (Galen Ltd)	2	2
diao.		04070100	Kapake 30mg/500mg capsules (Galen Ltd)	2	2
diao.		04070200	Kapake 30mg/500mg capsules (Galen Ltd)	2	2
diam.		04070100	Kapake 30mg/500mg tablets (Galen Ltd)	2	2
diam.		04070200	Kapake 30mg/500mg tablets (Galen Ltd)	2	2
j2ay.		10010100	Ketoprofen 100mg modified-release capsules	2	1
j2a1.		10010100	Ketoprofen 50mg capsules	2	1
o4a1.		15010402	Ketorolac 30mg/1ml solution for injection ampoules	2	1
j248.		10010100	Lodine SR 600mg tablets (Almirall Ltd)	2	1
djkM.		04070200	Longtec 10mg modified-release tablets (Qdem Pharmaceutica...	2	3
djmI.		04070200	Longtec 15mg modified-release tablets (Qdem Pharmaceutica...	2	3
djkN.		04070200	Longtec 20mg modified-release tablets (Qdem Pharmaceutica...	2	3
djmJ.		04070200	Longtec 30mg modified-release tablets (Qdem Pharmaceutica...	2	3
djkO.		04070200	Longtec 40mg modified-release tablets (Qdem Pharmaceutica...	2	3
djkL.		04070200	Longtec 5mg modified-release tablets (Qdem Pharmaceutical...	2	3
o42W.		04070200	Matrifen 100micrograms/hour transdermal patches (Teva UK ...	2	3
o42S.		04070200	Matrifen 12micrograms/hour transdermal patches (Teva UK Ltd)	2	3
o42T.		04070200	Matrifen 25micrograms/hour transdermal patches (Teva UK Ltd)	2	3
o42U.		04070200	Matrifen 50micrograms/hour transdermal patches (Teva UK Ltd)	2	3
djAc.		04070200	Maxitram SR 100mg capsules (Chiesi Ltd)	2	2
djAd.		04070200	Maxitram SR 150mg capsules (Chiesi Ltd)	2	2
djAe.		04070200	Maxitram SR 200mg capsules (Chiesi Ltd)	2	2
djAb.		04070200	Maxitram SR 50mg capsules (Chiesi Ltd)	2	2
j2b1.		10010100	Mefenamic acid 250mg capsules	2	1
j2bx.		10010100	Mefenamic acid 500mg tablets	2	1
j2bx.		10010100	MEFENAMIC ACID -P42 FORTE 500mg cap	2	1
j2n3.		10010100	Meloxicam 15mg tablets	2	1
j2n2.		10010100	Meloxicam 7.5mg orodispersible tablets sugar free	2	1
j2n2.		10010100	Meloxicam 7.5mg tablets	2	1
j2n3.		10010100	MELOXICAM tabs 15mg	2	1
j2n2.		10010100	MELOXICAM tabs 7.5mg	2	1
djb3.		04070200	Meptazinol 200mg tablets	2	3
o441.		04070200	Meptid 200mg tablets (Almirall Ltd)	2	3
djc3.		04105200	Methadone 1mg/ml oral solution	2	3
djcy.		04070200	Methadone 5mg tablets	2	3
djzG.		04070200	Morphine 100mg modified-release capsules	2	3
djzB.		04070200	Morphine 100mg modified-release granules sachets sugar free	2	3
djzD.		04070200	Morphine 10mg modified-release capsules	2	3
djz4.		04070200	Morphine 10mg modified-release tablets	2	3
djz1.		04070200	Morphine 10mg tablets	2	3
djz5.		04070200	Morphine 15mg modified-release tablets	2	3
dj1Q.		04070200	Morphine 20mg modified-release granules sachets sugar free	2	3
djz2.		04070200	Morphine 20mg tablets	2	3
djzE.		04070200	Morphine 30mg modified-release capsules	2	3
djz6.		04070200	Morphine 30mg modified-release tablets	2	3
djz3.		04070200	Morphine 5mg modified-release tablets	2	3
djzF.		04070200	Morphine 60mg modified-release capsules	2	3
djzA.		04070200	Morphine 60mg modified-release granules sachets sugar free	2	3
djz7.		04070200	Morphine 60mg modified-release tablets	2	3
o451.		04070200	Morphine sulfate 10mg/1ml solution for injection ampoules	2	3
dj1L.		04070200	Morphine sulfate 10mg/5ml oral solution	2	3
o452.		04070200	Morphine sulfate 15mg/1ml solution for injection ampoules	2	3
o453.		04070200	Morphine sulfate 20mg/1ml solution for injection ampoules	2	3
dj14.		04070200	Morphine sulfate 30mg/1ml solution for injection ampoules	2	3
dj18.		04070200	Morphine sulfate 60mg/2ml solution for injection ampoules	2	3
o451.		04070200	Morphine sulphate 10mg/1ml solution for injection ampoules	2	3
dj1L.		04070200	Morphine sulphate 10mg/5ml oral solution	2	3
o453.		04070200	Morphine sulphate 20mg/1ml solution for injection ampoules	2	3
dj14.		04070200	Morphine sulphate 30mg/1ml solution for injection ampoules	2	3
dj18.		04070200	Morphine sulphate 60mg/2ml solution for injection ampoules	2	3
dj1i.		04070200	MST Continus 100mg tablets (Napp Pharmaceuticals Ltd)	2	3
dj1f.		04070200	MST Continus 10mg tablets (Napp Pharmaceuticals Ltd)	2	3
dj1z.		04070200	MST Continus 15mg tablets (Napp Pharmaceuticals Ltd)	2	3
dj1g.		04070200	MST Continus 30mg tablets (Napp Pharmaceuticals Ltd)	2	3
dj1y.		04070200	MST Continus 5mg tablets (Napp Pharmaceuticals Ltd)	2	3
dj1h.		04070200	MST Continus 60mg tablets (Napp Pharmaceuticals Ltd)	2	3
dj1N.		04070200	MST Continus Suspension 20mg granules sachets (Napp Pharm...	2	3
dj1W.		04070200	MST Continus Suspension 60mg granules sachets (Napp Pharm...	2	3
j2k2.		10010100	Nabumetone 500mg tablets	2	1
j2c5.		10010100	Naprosyn 250mg tablets (Roche Products Ltd)	2	1
j2c6.		10010100	Naprosyn 500mg tablets (Roche Products Ltd)	2	1
j2co.		10010100	Naprosyn EC 250mg tablets (Roche Products Ltd)	2	1
j2cp.		10010100	Naprosyn EC 375mg tablets (Roche Products Ltd)	2	1
j2cq.		10010100	Naprosyn EC 500mg tablets (Atnahs Pharma UK Ltd)	2	1
j2cq.		10010100	Naprosyn EC 500mg tablets (Roche Products Ltd)	2	1
j2c..		10010100	Naproxen 125mg/5ml oral suspension sugar free	2	1
j2c..		10010100	Naproxen 250mg effervescent tablets sugar free	2	1
j2ck.		10010100	Naproxen 250mg gastro-resistant tablets	2	1
j2c1.		10010100	Naproxen 250mg tablets	2	1
j2cw.		10010100	Naproxen 375mg gastro-resistant tablets	2	1
j2cl.		10010100	Naproxen 500mg gastro-resistant tablets	2	1
j2c2.		10010100	Naproxen 500mg tablets	2	1
j2c1.		10010100	NAPROXEN tabs 250mg	2	1
j2c2.		10010100	NAPROXEN tabs 500mg	2	1
di9y.		04070100	Nefopam 30mg tablets	2	1
dj1Z.		04070200	Oramorph 10mg/5ml oral solution (Boehringer Ingelheim Ltd)	2	3
dj1l.		04070200	Oramorph 10mg/5ml oral solution (Boehringer Ingelheim Ltd)	2	3
dj1Z.		04070200	ORAMORPH oral soln 10mg/5ml	2	3
djku.		04070200	Oxycodone 10mg capsules	2	3
djkw.		04070200	Oxycodone 10mg modified-release tablets	2	3
djko.		04070200	Oxycodone 10mg/1ml solution for injection ampoules	2	3
djks.		04070200	Oxycodone 10mg/ml oral solution sugar free	2	3
djke.		04070200	Oxycodone 120mg modified-release tablets	2	3
djkh.		04070200	Oxycodone 15mg modified-release tablets	2	3
djkv.		04070200	Oxycodone 20mg capsules	2	3
djkx.		04070200	Oxycodone 20mg modified-release tablets	2	3
djkn.		04070200	Oxycodone 20mg/2ml solution for injection ampoules	2	3
djkg.		04070200	Oxycodone 30mg modified-release tablets	2	3
djky.		04070200	Oxycodone 40mg modified-release tablets	2	3
djkk.		04070200	Oxycodone 50mg/1ml solution for injection ampoules	2	3
djkt.		04070200	Oxycodone 5mg capsules	2	3
djkq.		04070200	Oxycodone 5mg modified-release tablets	2	3
djkr.		04070200	Oxycodone 5mg/5ml oral solution sugar free	2	3
djkf.		04070200	Oxycodone 60mg modified-release tablets	2	3
djk4.		04070200	OxyContin 10mg modified-release tablets (Napp Pharmaceuti...	2	3
djkH.		04070200	OxyContin 15mg modified-release tablets (Napp Pharmaceuti...	2	3
djk5.		04070200	OxyContin 20mg modified-release tablets (Napp Pharmaceuti...	2	3
djkI.		04070200	OxyContin 30mg modified-release tablets (Napp Pharmaceuti...	2	3
djk6.		04070200	OxyContin 40mg modified-release tablets (Napp Pharmaceuti...	2	3
djkp.		04070200	OxyContin 5mg modified-release tablets (Napp Pharmaceutic...	2	3
djkJ.		04070200	OxyContin 60mg modified-release tablets (Napp Pharmaceuti...	2	3
djk7.		04070200	OxyContin 80mg modified-release tablets (Napp Pharmaceuti...	2	3
djk2.		04070200	OxyNorm 10mg capsules (Napp Pharmaceuticals Ltd)	2	3
djkA.		04070200	OxyNorm 10mg/1ml solution for injection ampoules (Napp Ph...	2	3
djk3.		04070200	OxyNorm 20mg capsules (Napp Pharmaceuticals Ltd)	2	3
djkB.		04070200	OxyNorm 20mg/2ml solution for injection ampoules (Napp Ph...	2	3
djk1.		04070200	OxyNorm 5mg capsules (Napp Pharmaceuticals Ltd)	2	3
djks.		04070200	OXYNORM liq 5mg/5ml	2	3
djks.		04070200	OxyNorm liquid 5mg/5ml oral solution (Napp Pharmaceutical...	2	3
djB6.		04070200	Palexia 50mg tablets (Grunenthal Ltd)	2	3
di2T.		04070100	Panadol ActiFast Soluble tablets (GlaxoSmithKline Consume...	2	1
dibE.		04070100	PARACETAMOL + DIHYDROCODEINE tabs 500mg + 20mg	2	2
didv.		04070100	Paracetamol 1g tablets	2	1
di24.		04070100	Paracetamol 250mg/5ml oral suspension	2	1
di2u.		04070100	Paracetamol 250mg/5ml oral suspension sugar free	2	1
dibE.		04070100	Paracetamol 500mg / Dihydrocodeine 20mg tablets	2	2
dibF.		04070100	Paracetamol 500mg / Dihydrocodeine 30mg tablets	2	2
dibF.		04070200	Paracetamol 500mg / Dihydrocodeine 30mg tablets	2	2
di21.		04070100	Paracetamol 500mg caplets (A A H Pharmaceuticals Ltd)	2	1
di21.		04070100	Paracetamol 500mg caplets (Accord Healthcare Ltd)	2	1
di21.		04070100	Paracetamol 500mg caplets (Actavis UK Ltd)	2	1
di21.		04070100	Paracetamol 500mg caplets (Alliance Healthcare (Distribut...	2	1
di21.		04070100	Paracetamol 500mg caplets (Almus Pharmaceuticals Ltd)	2	1
di21.		04070100	Paracetamol 500mg caplets (Galpharm International Ltd)	2	1
di21.		04070100	Paracetamol 500mg caplets (J M McGill Ltd)	2	1
di21.		04070100	Paracetamol 500mg caplets (Kent Pharmaceuticals Ltd)	2	1
di21.		04070100	Paracetamol 500mg caplets (Lloyds Pharmacy Ltd)	2	1
di21.		04070100	Paracetamol 500mg caplets (Numark Management Ltd)	2	1
di21.		04070100	Paracetamol 500mg caplets (Teva UK Ltd)	2	1
di21.		04070100	Paracetamol 500mg caplets (Vantage)	2	1
di21.		04070100	Paracetamol 500mg caplets (Wockhardt UK Ltd)	2	1
di21.		04070100	Paracetamol 500mg caplets (Zentiva)	2	1
di2q.		04070100	Paracetamol 500mg capsules	2	1
di22.		04070100	Paracetamol 500mg soluble tablets	2	1
di2E.		04070100	Paracetamol 500mg suppositories	2	1
di21.		04070100	Paracetamol 500mg tablets	2	1
di21.		04070100	Paracetamol 500mg tablets (Accord Healthcare Ltd)	2	1
didu.		04070100	Paracetamol 500mg/5ml oral solution sugar free	2	1
di2q.		04070100	PARACETAMOL caps 500mg	2	1
di21.		04070100	PARACETAMOL tabs 500mg	2	1
djf2.		04070200	Pentazocine 25mg tablets	2	3
djg2.		04070200	Pethidine 50mg tablets	2	3
j2e2.		10010100	Piroxicam 20mg capsules	2	1
j2ew.		10010100	Piroxicam 20mg orodispersible tablets sugar free	2	1
j2b2.		10010100	Ponstan 250mg capsules (Chemidex Pharma Ltd)	2	1
j2b3.		10010100	Ponstan Forte 500mg tablets (Chemidex Pharma Ltd)	2	1
o412.		15010403	Rapifen 5mg/10ml solution for injection ampoules (Janssen...	2	3
dibw.		04070100	Remedeine Forte tablets (Crescent Pharma Ltd)	2	2
dibw.		04070100	Remedeine Forte tablets (Napp Pharmaceuticals Ltd)	2	2
dibv.		04070100	Remedeine tablets (Crescent Pharma Ltd)	2	2
dibv.		04070100	Remedeine tablets (Napp Pharmaceuticals Ltd)	2	2
j2oM.		10010100	Rhumalgan SR 75mg capsules (Sandoz Ltd)	2	1
dj1r.		04070200	Sevredol 10mg tablets (Napp Pharmaceuticals Ltd)	2	3
dj1s.		04070200	Sevredol 20mg tablets (Napp Pharmaceuticals Ltd)	2	3
djkZ.		04070200	Shortec 10mg capsules (Qdem Pharmaceuticals Ltd)	2	3
djkY.		04070200	Shortec 5mg capsules (Qdem Pharmaceuticals Ltd)	2	3
dibz.		04070100	Solpadol 30mg/500mg caplets (Sanofi)	2	2
dibz.		04070200	Solpadol 30mg/500mg caplets (Sanofi)	2	2
dibS.		04070200	Solpadol 30mg/500mg capsules (Sanofi)	2	2
dibu.		04070100	Solpadol 30mg/500mg effervescent tablets (Sanofi)	2	2
dibu.		04070200	Solpadol 30mg/500mg effervescent tablets (Sanofi)	2	2
djBY.		04070200	Tapentadol 100mg modified-release tablets	2	3
djBX.		04070200	Tapentadol 150mg modified-release tablets	2	3
djBW.		04070200	Tapentadol 200mg modified-release tablets	2	3
djBV.		04070200	Tapentadol 250mg modified-release tablets	2	3
djBZ.		04070200	Tapentadol 50mg modified-release tablets	2	3
djBU.		04070200	Tapentadol 50mg tablets	2	3
djkD.		04070200	Targinact 20mg/10mg modified-release tablets (Napp Pharma...	2	3
djkG.		04070200	Targinact 40mg/20mg modified-release tablets (Napp Pharma...	2	3
dj3f.		04070200	Tephine 200microgram sublingual tablets (Sandoz Ltd)	2	3
dicY.		04070200	Tramacet 37.5mg/325mg effervescent tablets (Grunenthal Ltd)	2	2
dicO.		04070200	Tramacet 37.5mg/325mg tablets (Grunenthal Ltd)	2	2
djiG.		04070200	Tramadol 100mg modified-release capsules	2	2
dji5.		04070200	Tramadol 100mg modified-release tablets	2	2
djiH.		04070200	Tramadol 150mg modified-release capsules	2	2
djiI.		04070200	Tramadol 200mg modified-release capsules	2	2
dji7.		04070200	Tramadol 200mg modified-release tablets	2	2
dicz.		04070200	Tramadol 37.5mg / Paracetamol 325mg tablets	2	2
dji2.		04070200	Tramadol 50mg capsules	2	2
djiF.		04070200	Tramadol 50mg modified-release capsules	2	2
djiw.		04070200	Tramadol 50mg orodispersible tablets sugar free	2	2
djiC.		04070200	Tramadol 50mg soluble tablets sugar free	2	2
dji2.		04070200	TRAMADOL caps 50mg	2	2
dji2.		04070200	Tramadol Hydrochloride Capsules 50mg	2	2
dibt.		04070200	Tylex 30mg/500mg capsules (UCB Pharma Ltd)	2	2
j22Q.		10010100	Volsaid Retard 100 tablets (Chiesi Ltd)	2	1
j22P.		10010100	Volsaid Retard 75 tablets (Chiesi Ltd)	2	1
j221.		10010100	Voltarol 25mg gastro-resistant tablets (Novartis Pharmace...	2	1
j22h.		10010100	Voltarol 50mg dispersible tablets (Novartis Pharmaceutica...	2	1
j222.		10010100	Voltarol 50mg gastro-resistant tablets (Novartis Pharmace...	2	1
j22n.		10010100	Voltarol 75mg SR tablets (Novartis Pharmaceuticals UK Ltd)	2	1
j226.		10010100	Voltarol Retard 100mg tablets (Novartis Pharmaceuticals U...	2	1
dic3.		04070200	Zapain 30mg/500mg caplets (Mercury Pharma Group Ltd)	2	2
dic4.		04070100	Zapain 30mg/500mg capsules (AMCo)	2	2
dic4.		04070100	Zapain 30mg/500mg capsules (Mercury Pharma Group Ltd)	2	2
dic3.		04070100	Zapain 30mg/500mg tablets (AMCo)	2	2
dic3.		04070200	Zapain 30mg/500mg tablets (AMCo)	2	2
dic3.		04070200	Zapain 30mg/500mg tablets (Mercury Pharma Group Ltd)	2	2
djzj.		04070200	Zomorph 10mg modified-release capsules (Archimedes Pharma...	2	3
dji4.		04070200	Zydol 50mg capsules (Grunenthal Ltd)	2	2
dji9.		04070200	Zydol SR 150mg tablets (Grunenthal Ltd)	2	2
		04.07.02.00.00	Abstral 100microgram sublingual tablets (ProStrakan Ltd)	3	3
		04.07.02.00.00	Abstral 200microgram sublingual tablets (ProStrakan Ltd)	3	3
		04.07.02.00.00	Abstral 300microgram sublingual tablets (ProStrakan Ltd)	3	3
		04.07.02.00.00	Abstral 400microgram sublingual tablets (ProStrakan Ltd)	3	3
		04.07.02.00.00	Abstral 600microgram sublingual tablets (ProStrakan Ltd)	3	3
		10.01.01.00.00	Aceclofenac 100mg tablets	3	1
		10.01.01.00.00	Acemetacin 60mg capsules	3	1
		04.07.02.00.00	Actiq 200microgram lozenges with integral oromucosal applicator (Teva UK Ltd)	3	3
		04.07.01.03.00	Acupan 30mg tablets (Meda Pharmaceuticals Ltd)	3	1
		04.07.01.03.00	ACUPAN tablets 30mg [3M]	3	1
		15.01.04.03.00	Alfentanil 1mg/2ml solution for injection ampoules	3	3
		15.01.04.03.00	Alfentanil 5mg/10ml solution for injection ampoules	3	3
		15.01.04.03.00	Alfentanil 5mg/1ml solution for injection ampoules	3	3
		04.07.01.01.00	Alka-Seltzer XS effervescent tablets (Bayer Plc)	3	1
		10.01.01.00.00	APSIFEN tablets 400mg [APS]	3	1
		10.01.01.00.00	Arcoxia 120mg tablets (Grunenthal Ltd)	3	1
		10.01.01.00.00	Arcoxia 30mg tablets (Grunenthal Ltd)	3	1
		10.01.01.00.00	Arcoxia 60mg tablets (Grunenthal Ltd)	3	1
		10.01.01.00.00	Arcoxia 90mg tablets (Grunenthal Ltd)	3	1
		10.01.01.00.00	Arthrofen 200 tablets (Ashbourne Pharmaceuticals Ltd)	3	1
		10.01.01.00.00	Arthrofen 400 tablets (Ashbourne Pharmaceuticals Ltd)	3	1
		10.01.01.00.00	Arthrofen 600 tablets (Ashbourne Pharmaceuticals Ltd)	3	1
		10.01.01.00.00	Arthrosin 250 tablets (Ashbourne Pharmaceuticals Ltd)	3	1
		10.01.01.00.00	Arthrotec 50 gastro-resistant tablets (Pfizer Ltd)	3	1
		10.01.01.00.00	Arthrotec 75 gastro-resistant tablets (Pfizer Ltd)	3	1
		04.07.01.01.00	Aspav dispersible tablets (Actavis UK Ltd)	3	3
		04.07.01.01.00	Aspirin 150mg suppositories	3	1
		04.07.01.01.00	Aspirin 300mg dispersible tablets (Actavis UK Ltd)	3	1
		04.07.01.01.00	Aspirin 300mg dispersible tablets (Aspar Pharmaceuticals Ltd)	3	1
		04.07.01.01.00	Aspirin 300mg gastro-resistant tablets	3	1
		04.07.01.01.00	Aspirin 300mg gastro-resistant tablets (Sandoz Ltd)	3	1
		04.07.01.01.00	Aspirin 300mg suppositories	3	1
		04.07.01.01.00	Aspirin 300mg tablets	3	1
		04.07.01.01.00	Aspirin 300mg tablets (Aspar Pharmaceuticals Ltd)	3	1
		04.07.01.01.00	Aspirin 300mg tablets (Sigma Pharmaceuticals Plc)	3	1
		04.07.01.01.00	Aspirin 325mg / Caffeine 15mg tablets	3	1
		04.07.01.01.00	Aspirin 500mg / Codeine 8mg dispersible tablets sugar free	3	2
		04.07.01.01.00	Aspirin 500mg / Papaveretum 7.71mg dispersible tablets sugar free	3	3
		04.07.01.01.00	ASPIRIN tablets 300mg [CO-OPERATI]	3	1
		10.01.01.00.00	Azapropazone 600mg tablets	3	1
		04.07.01.02.00	Benorilate 2g granules sachets sugar free	3	1
		04.07.01.01.00	Benorilate 2g/5ml oral suspension sugar free	3	1
		04.07.01.02.00	Benorilate 2g/5ml oral suspension sugar free (Mylan Ltd)	3	1
		04.07.01.01.00	Benorilate 750mg tablets	3	1
		04.07.01.01.00	BENORILATE suspension 2g/5ml [APS]	3	1
		10.01.01.00.00	Bextra 10mg tablets (Pfizer Ltd)	3	1
		10.01.01.00.00	Bextra 20mg tablets (Pfizer Ltd)	3	1
		10.01.01.00.00	Bextra 40mg tablets (Pfizer Ltd)	3	1
		10.01.01.00.00	Brexidol 20mg tablets (Chiesi Ltd)	3	1
		10.01.01.00.00	Brufen 100mg/5ml syrup (BGP Products Ltd)	3	1
		10.01.01.00.00	Brufen 200mg tablets (Abbott Laboratories Ltd)	3	1
		10.01.01.00.00	Brufen 400mg tablets (BGP Products Ltd)	3	1
		10.01.01.00.00	Brufen 600mg effervescent granules sachets (BGP Products Ltd)	3	1
		10.01.01.00.00	Brufen 600mg tablets (BGP Products Ltd)	3	1
		10.01.01.00.00	Brufen Retard 800mg tablets (BGP Products Ltd)	3	1
		10.01.01.00.00	BRUFEN retard tablets 800mg [BGP PROD]	3	1
		04.07.02.00.00	Buprenorphine 10micrograms/hour transdermal patches	3	3
		04.07.02.00.00	Buprenorphine 15micrograms/hour transdermal patches	3	3
		04.07.02.00.00	Buprenorphine 200microgram sublingual tablets sugar free	3	3
		04.07.02.00.00	Buprenorphine 20micrograms/hour transdermal patches	3	3
		04.10.03.00.00	Buprenorphine 2mg / Naloxone 500microgram sublingual tablets sugar free	3	3
		04.10.03.00.00	Buprenorphine 2mg sublingual tablets sugar free	3	3
		04.07.02.00.00	Buprenorphine 2mg sublingual tablets sugar free (A A H Pharmaceuticals Ltd)	3	3
		04.07.02.00.00	Buprenorphine 35micrograms/hour transdermal patches	3	3
		04.07.02.00.00	Buprenorphine 400microgram sublingual tablets sugar free	3	3
		04.07.02.00.00	Buprenorphine 400microgram sublingual tablets sugar free (A A H Pharmaceuticals Ltd)	3	3
		04.07.02.00.00	Buprenorphine 400microgram sublingual tablets sugar free (Actavis UK Ltd)	3	3
		04.10.03.00.00	Buprenorphine 400microgram sublingual tablets sugar free (Arrow Generics Ltd)	3	3
		04.07.02.00.00	Buprenorphine 400microgram sublingual tablets sugar free (Teva UK Ltd)	3	3
		04.07.02.00.00	Buprenorphine 52.5micrograms/hour transdermal patches	3	3
		04.07.02.00.00	Buprenorphine 5micrograms/hour transdermal patches	3	3
		04.07.02.00.00	Buprenorphine 70micrograms/hour transdermal patches	3	3
		04.07.02.00.00	Buprenorphine 8mg / Naloxone 2mg sublingual tablets sugar free	3	3
		04.10.03.00.00	Buprenorphine 8mg sublingual tablets sugar free	3	3
		04.10.03.00.00	Buprenorphine 8mg sublingual tablets sugar free (Actavis UK Ltd)	3	3
		04.07.02.00.00	buprenorphine three-day patch 35mcg/hour	3	3
		04.07.02.00.00	buprenorphine three-day patch 52.5mcg/hour	3	3
		04.07.02.00.00	Butec 10micrograms/hour transdermal patches (Qdem Pharmaceuticals Ltd)	3	3
		04.07.02.00.00	Butec 20micrograms/hour transdermal patches (Qdem Pharmaceuticals Ltd)	3	3
		04.07.02.00.00	Butec 5micrograms/hour transdermal patches (Qdem Pharmaceuticals Ltd)	3	3
		04.07.02.00.00	BuTrans 10micrograms/hour transdermal patches (Napp Pharmaceuticals Ltd)	3	3
		04.07.02.00.00	BuTrans 15micrograms/hour transdermal patches (Napp Pharmaceuticals Ltd)	3	3
		04.07.02.00.00	BuTrans 20micrograms/hour transdermal patches (Napp Pharmaceuticals Ltd)	3	3
		04.07.02.00.00	BuTrans 5micrograms/hour transdermal patches (Napp Pharmaceuticals Ltd)	3	3
		04.07.01.02.00	Calpol Paediatric 120mg/5ml oral suspension sugar free (McNeil Products Ltd)	3	1
		04.07.01.02.00	CALPOL PAEDIATRIC suspension 120mg/5ml [PFIZER]	3	1
		04.07.01.01.00	Caprin 300mg gastro-resistant tablets (Pinewood Healthcare)	3	1
		10.01.01.00.00	CARE IBUPROFEN tablets 200mg [T & R]	3	1
		10.01.01.00.00	CARE IBUPROFEN tablets 400mg [T & R]	3	1
		10.01.01.00.00	Celebrex 100mg capsules (Pfizer Ltd)	3	1
		10.01.01.00.00	Celebrex 200mg capsules (Pfizer Ltd)	3	1
		10.01.01.00.00	Celecoxib 100mg capsules	3	1
		10.01.01.00.00	Celecoxib 100mg capsules (Actavis UK Ltd)	3	1
		10.01.01.00.00	Celecoxib 200mg capsules	3	1
		10.01.01.00.00	Clinoril 200mg tablets (Merck Sharp & Dohme Ltd)	3	1
		10.01.01.00.00	CLOTAM capsules 200mg [THAMES]	3	1
		10.01.01.00.00	Clotam Rapid 200mg tablets (Galen Ltd)	3	1
		04.07.01.02.00	Co-codamol 12.8mg/500mg tablets	3	2
		04.07.02.00.00	Co-codamol 15mg/500mg capsules	3	2
		04.07.02.00.00	Co-codamol 15mg/500mg effervescent tablets sugar free	3	2
		04.07.01.02.00	Co-codamol 15mg/500mg tablets	3	2
		04.07.01.02.00	Co-codamol 15mg/500mg tablets (A A H Pharmaceuticals Ltd)	3	2
		04.07.02.00.00	Co-codamol 30mg/500mg caplets (Actavis UK Ltd)	3	2
		04.07.01.02.00	Co-codamol 30mg/500mg caplets (Wockhardt UK Ltd)	3	2
		04.07.02.00.00	Co-codamol 30mg/500mg capsules	3	2
		04.07.01.02.00	Co-codamol 30mg/500mg capsules (A A H Pharmaceuticals Ltd)	3	2
		04.07.02.00.00	Co-codamol 30mg/500mg capsules (Actavis UK Ltd)	3	2
		04.07.02.00.00	Co-codamol 30mg/500mg capsules (AMCo)	3	2
		04.07.01.02.00	Co-codamol 30mg/500mg capsules (Teva UK Ltd)	3	2
		04.07.02.00.00	Co-codamol 30mg/500mg capsules (Zentiva)	3	2
		04.07.01.02.00	Co-codamol 30mg/500mg effervescent powder sachets sugar free	3	2
		04.07.01.02.00	Co-codamol 30mg/500mg effervescent tablets	3	2
		04.07.02.00.00	Co-codamol 30mg/500mg effervescent tablets (A A H Pharmaceuticals Ltd)	3	2
		04.07.01.02.00	Co-codamol 30mg/500mg effervescent tablets (Actavis UK Ltd)	3	2
		04.07.01.02.00	Co-codamol 30mg/500mg effervescent tablets (Almus Pharmaceuticals Ltd)	3	2
		04.07.02.00.00	Co-codamol 30mg/500mg effervescent tablets (Fannin UK Ltd)	3	2
		04.07.01.02.00	Co-codamol 30mg/500mg effervescent tablets (Mylan Ltd)	3	2
		04.07.01.02.00	Co-codamol 30mg/500mg effervescent tablets (Teva UK Ltd)	3	2
		04.07.01.02.00	Co-codamol 30mg/500mg effervescent tablets (Zentiva)	3	2
		04.07.01.02.00	Co-codamol 30mg/500mg tablets	3	2
		04.07.02.00.00	Co-codamol 30mg/500mg tablets (A A H Pharmaceuticals Ltd)	3	2
		04.07.01.02.00	Co-codamol 30mg/500mg tablets (Actavis UK Ltd)	3	2
		04.07.02.00.00	Co-codamol 30mg/500mg tablets (Almus Pharmaceuticals Ltd)	3	2
		04.07.02.00.00	Co-codamol 30mg/500mg tablets (IVAX Pharmaceuticals UK Ltd)	3	2
		04.07.02.00.00	Co-codamol 30mg/500mg tablets (Sandoz Ltd)	3	2
		04.07.02.00.00	Co-codamol 30mg/500mg tablets (Teva UK Ltd)	3	2
		04.07.01.02.00	Co-codamol 30mg/500mg tablets (Wockhardt UK Ltd)	3	2
		04.07.02.00.00	Co-codamol 30mg/500mg tablets (Zentiva)	3	2
		04.07.02.00.00	Co-codamol 8mg/500mg caplets (Actavis UK Ltd)	3	2
		04.07.01.02.00	Co-codamol 8mg/500mg caplets (Vantage)	3	2
		04.07.02.00.00	Co-codamol 8mg/500mg capsules	3	2
		04.07.02.00.00	Co-codamol 8mg/500mg effervescent tablets	3	2
		04.07.01.02.00	Co-codamol 8mg/500mg effervescent tablets (A A H Pharmaceuticals Ltd)	3	2
		04.07.02.00.00	Co-codamol 8mg/500mg effervescent tablets (Actavis UK Ltd)	3	2
		04.07.01.02.00	Co-codamol 8mg/500mg effervescent tablets (Almus Pharmaceuticals Ltd)	3	2
		04.07.01.02.00	Co-codamol 8mg/500mg effervescent tablets (Bayer Plc)	3	2
		04.07.01.02.00	Co-codamol 8mg/500mg effervescent tablets (Fannin UK Ltd)	3	2
		04.07.02.00.00	Co-codamol 8mg/500mg effervescent tablets (Sandoz Ltd)	3	2
		04.07.02.00.00	Co-codamol 8mg/500mg effervescent tablets (Teva UK Ltd)	3	2
		04.07.02.00.00	Co-codamol 8mg/500mg effervescent tablets (Zentiva)	3	2
		04.07.01.02.00	Co-codamol 8mg/500mg tablets	3	2
		04.07.01.02.00	Co-codamol 8mg/500mg tablets (A A H Pharmaceuticals Ltd)	3	2
		04.07.02.00.00	Co-codamol 8mg/500mg tablets (Actavis UK Ltd)	3	2
		04.07.01.02.00	Co-codamol 8mg/500mg tablets (Almus Pharmaceuticals Ltd)	3	2
		04.07.02.00.00	Co-codamol 8mg/500mg tablets (Aspar Pharmaceuticals Ltd)	3	2
		04.07.02.00.00	Co-codamol 8mg/500mg tablets (Kent Pharmaceuticals Ltd)	3	2
		04.07.01.02.00	Co-codamol 8mg/500mg tablets (Teva UK Ltd)	3	2
		04.07.02.00.00	Co-codamol 8mg/500mg tablets (Tillomed Laboratories Ltd)	3	2
		04.07.01.02.00	Co-codamol 8mg/500mg tablets (Vantage)	3	2
		04.07.02.00.00	Co-codamol 8mg/500mg tablets (Wockhardt UK Ltd)	3	2
		04.07.02.00.00	Co-codamol 8mg/500mg tablets (Zentiva)	3	2
		04.07.01.02.00	CO-CODAMOL dispersible tablet 8mg+500mg [RHONE]	3	2
		04.07.01.02.00	CO-CODAMOL tablets 8mg+500mg [NUCARE]	3	2
		04.07.01.01.00	co-codaprin (codeine and aspirin) tablets 8mg+400mg	3	2
		04.07.01.01.00	Co-codaprin 8mg/400mg dispersible tablets	3	2
		04.07.01.01.00	Co-codaprin 8mg/400mg dispersible tablets (Actavis UK Ltd)	3	2
		04.07.02.00.00	Codeine 15mg tablets	3	2
		04.07.02.00.00	Codeine 25mg/5ml oral solution (Thornton & Ross Ltd)	3	2
		04.07.02.00.00	Codeine 30mg tablets (A A H Pharmaceuticals Ltd)	3	2
		04.07.02.00.00	Codeine 30mg tablets (Kent Pharmaceuticals Ltd)	3	2
		04.07.02.00.00	Codeine 60mg tablets (Sandoz Ltd)	3	2
		04.07.02.00.00	codeine phosphate with paracetamol tablets 30mg + 500mg	3	2
		04.07.02.00.00	Codipar 15mg/500mg capsules (AMCo)	3	2
		04.07.02.00.00	Codipar 15mg/500mg tablets (AMCo)	3	2
		04.07.02.00.00	co-dydramol (dihydrocodeine and paracetamol) suspension sugar-free 10mg + 500mg/5ml	3	2
		04.07.02.00.00	co-dydramol (dihydrocodeine and paracetamol) tablets 7.46mg + 500mg	3	2
		04.07.01.02.00	Co-dydramol 10mg/500mg tablets	3	2
		04.07.01.02.00	Co-dydramol 10mg/500mg tablets (A A H Pharmaceuticals Ltd)	3	2
		04.07.02.00.00	Co-dydramol 10mg/500mg tablets (Actavis UK Ltd)	3	2
		04.07.02.00.00	Co-dydramol 10mg/500mg tablets (Almus Pharmaceuticals Ltd)	3	2
		04.07.01.02.00	Co-dydramol 10mg/500mg tablets (Ranbaxy (UK) Ltd)	3	2
		04.07.01.02.00	Co-dydramol 10mg/500mg tablets (Teva UK Ltd)	3	2
		04.07.01.02.00	Co-dydramol 10mg/500mg tablets (Wockhardt UK Ltd)	3	2
		04.07.01.02.00	Co-dydramol 10mg/500mg tablets (Zentiva)	3	2
		04.07.02.00.00	Co-dydramol 10mg/500mg/5ml oral suspension	3	2
		04.07.01.02.00	CO-DYDRAMOL suspension 10mg + 500mg/5ml [ROSEMONT]	3	2
		04.07.01.02.00	CO-DYDRAMOL tablets 10mg+500mg [BERK]	3	2
		04.07.02.00.00	CO-DYDRAMOL tablets 10mg+500mg [CELLTECH]	3	2
		04.07.01.02.00	CO-DYDRAMOL tablets 10mg+500mg [DF]	3	2
		04.07.02.00.00	CO-DYDRAMOL tablets 10mg+500mg [M&A PHARM]	3	2
		10.01.01.00.00	CONDROTEC tablets 500mg+200mcg [PHARMACIA]	3	1
		04.07.02.00.00	co-proxamol (dextropropoxyphene and paracetamol) suspension sugar-free 32.5mg + 325mg/5ml	3	2
		04.07.02.00.00	Co-proxamol 32.5mg/325mg tablets	3	2
		04.07.02.00.00	Co-proxamol 32.5mg/325mg tablets (A A H Pharmaceuticals Ltd)	3	2
		04.07.01.02.00	Co-proxamol 32.5mg/325mg tablets (Meda Pharmaceuticals Ltd)	3	2
		04.07.02.00.00	Co-proxamol 32.5mg/325mg tablets (Sigma Pharmaceuticals Plc)	3	2
		04.07.01.02.00	Co-proxamol 32.5mg/325mg tablets (Zentiva)	3	2
		04.07.01.02.00	CO-PROXAMOL tablets (DISTA) 32.5/325 [DISTA]	3	2
		04.07.01.02.00	CO-PROXAMOL tablets 32.5/325 [BERK]	3	2
		04.07.01.02.00	CO-PROXAMOL tablets 32.5/325 [CP PHARM]	3	2
		04.07.01.02.00	CO-PROXAMOL tablets 32.5/325 [DISTA]	3	2
		04.07.02.00.00	CO-PROXAMOL tablets 32.5mg + 325mg [M&A PHARM]	3	2
		10.01.01.00.00	Cuprofen 200mg tablets (SSL International Plc)	3	1
		10.01.01.00.00	Cuprofen Maximum Strength 400mg tablets (SSL International Plc)	3	1
		10.01.01.00.00	Cuprofen PLUS tablets (SSL International Plc)	3	1
		10.01.01.00.00	Dexibuprofen 300mg tablets	3	1
		10.01.01.00.00	Dexibuprofen 400mg tablets	3	1
		10.01.01.00.00	Dexketoprofen 25mg tablets	3	1
		04.07.02.00.00	Dextromoramide 10mg tablets	3	3
		04.07.02.00.00	Dextromoramide 5mg tablets	3	3
		04.07.02.00.00	Dextropropoxyphene 60mg capsules	3	2
		04.07.02.00.00	dextropropoxyphene hcl with paracetamol tablets 32.5mg + 325mg	3	2
		04.07.02.00.00	DF 118 Forte 40mg tablets (Martindale Pharmaceuticals Ltd)	3	2
		04.07.02.00.00	DF118 forte tablets 40mg [MARTINDALE]	3	2
		04.07.02.00.00	DF118 tablets 30mg [MARTINDALE]	3	2
		04.07.02.00.00	DHC Continus 120mg tablets (Napp Pharmaceuticals Ltd)	3	2
		04.07.02.00.00	DHC Continus 60mg tablets (Napp Pharmaceuticals Ltd)	3	2
		04.07.02.00.00	DHC Continus 90mg tablets (Napp Pharmaceuticals Ltd)	3	2
		04.07.02.00.00	Diamorphine 100mg powder for solution for injection ampoules	3	3
		04.07.02.00.00	Diamorphine 100mg powder for solution for injection vials (Teva UK Ltd)	3	3
		04.07.02.00.00	Diamorphine 10mg powder for solution for injection ampoules	3	3
		04.07.02.00.00	Diamorphine 10mg powder for solution for injection ampoules (A A H Pharmaceuticals Ltd)	3	3
		04.07.02.00.00	Diamorphine 10mg powder for solution for injection ampoules (ViroPharma Ltd)	3	3
		04.07.02.00.00	Diamorphine 10mg powder for solution for injection ampoules (Wockhardt UK Ltd)	3	3
		04.07.02.00.00	Diamorphine 10mg powder for solution for injection vials (Teva UK Ltd)	3	3
		04.07.02.00.00	Diamorphine 10mg tablets	3	3
		04.07.02.00.00	Diamorphine 30mg powder for solution for injection ampoules	3	3
		04.07.02.00.00	Diamorphine 30mg powder for solution for injection ampoules (A A H Pharmaceuticals Ltd)	3	3
		04.07.02.00.00	Diamorphine 30mg powder for solution for injection ampoules (ViroPharma Ltd)	3	3
		04.07.02.00.00	Diamorphine 30mg powder for solution for injection ampoules (Wockhardt UK Ltd)	3	3
		04.07.02.00.00	Diamorphine 30mg powder for solution for injection vials (Teva UK Ltd)	3	3
		04.07.02.00.00	Diamorphine 5mg powder for solution for injection ampoules	3	3
		04.07.02.00.00	Diamorphine 5mg powder for solution for injection ampoules (A A H Pharmaceuticals Ltd)	3	3
		04.07.02.00.00	Diamorphine 5mg powder for solution for injection ampoules (ViroPharma Ltd)	3	3
		04.07.02.00.00	Diamorphine 5mg powder for solution for injection ampoules (Wockhardt UK Ltd)	3	3
		04.07.02.00.00	Diamorphine 5mg powder for solution for injection vials (Teva UK Ltd)	3	3
		04.07.02.00.00	diamorphine hydrochloride elixir 10mg/5ml	3	3
		04.07.02.00.00	diamorphine hydrochloride elixir 5mg/5ml	3	3
		04.07.02.00.00	diamorphine hydrochloride powder for solution for injection 100mg	3	3
		04.07.02.00.00	diamorphine hydrochloride powder for solution for injection 10mg	3	3
		04.07.02.00.00	diamorphine hydrochloride powder for solution for injection 30mg	3	3
		04.07.02.00.00	diamorphine hydrochloride powder for solution for injection 5mg	3	3
		10.01.01.00.00	Diclofenac 100mg suppositories	3	1
		10.01.01.00.00	Diclofenac 100mg suppositories (A A H Pharmaceuticals Ltd)	3	1
		10.01.01.00.00	Diclofenac 10mg dispersible tablets	3	1
		10.01.01.00.00	Diclofenac 12.5mg suppositories	3	1
		10.01.01.00.00	Diclofenac 50mg dispersible tablets sugar free	3	1
		10.01.01.00.00	Diclofenac 50mg suppositories	3	1
		10.01.01.00.00	Diclofenac 75mg/2ml solution for injection vials	3	1
		10.01.01.00.00	DICLOFENAC enteric coated tablets 25mg [ALMUS]	3	1
		10.01.01.00.00	DICLOFENAC modified release capsules 100mg [SANDOZ]	3	1
		10.01.01.00.00	DICLOFENAC modified release tablet 100mg [ACTAVIS]	3	1
		10.01.01.00.00	DICLOFENAC modified release tablet 75mg [GALEN]	3	1
		10.01.01.00.00	Diclofenac potassium 50mg tablets (Actavis UK Ltd)	3	1
		10.01.01.00.00	diclofenac sodium (roi) capsules 50mg	3	1
		10.01.01.00.00	Diclofenac sodium 100mg modified-release capsules (A A H Pharmaceuticals Ltd)	3	1
		10.01.01.00.00	Diclofenac sodium 100mg modified-release tablets	3	1
		10.01.01.00.00	Diclofenac sodium 25mg gastro-resistant tablets (Sandoz Ltd)	3	1
		10.01.01.00.00	Diclofenac sodium 25mg gastro-resistant tablets (Teva UK Ltd)	3	1
		10.01.01.00.00	Diclofenac sodium 50mg gastro-resistant / Misoprostol 200microgram tablets	3	1
		10.01.01.00.00	Diclofenac sodium 50mg gastro-resistant tablets	3	1
		10.01.01.00.00	Diclofenac sodium 50mg gastro-resistant tablets (A A H Pharmaceuticals Ltd)	3	1
		10.01.01.00.00	Diclofenac sodium 50mg gastro-resistant tablets (Sandoz Ltd)	3	1
		10.01.01.00.00	Diclofenac sodium 50mg gastro-resistant tablets (Teva UK Ltd)	3	1
		10.01.01.00.00	Diclofenac sodium 75mg gastro-resistant / Misoprostol 200microgram tablets	3	1
		10.01.01.00.00	Diclofenac sodium 75mg gastro-resistant modified-release capsules	3	1
		10.01.01.00.00	Diclofenac sodium 75mg modified-release capsules	3	1
		10.01.01.00.00	Diclofenac sodium 75mg modified-release capsules (A A H Pharmaceuticals Ltd)	3	1
		10.01.01.00.00	Diclofenac sodium 75mg modified-release capsules (Actavis UK Ltd)	3	1
		10.01.01.00.00	Dicloflex 50mg gastro-resistant tablets (Almus Pharmaceuticals Ltd)	3	1
		10.01.01.00.00	Dicloflex 75mg SR tablets (Dexcel-Pharma Ltd)	3	1
		10.01.01.00.00	DICLOFLEX enteric coated tablets 50mg [RATIOPHARM]	3	1
		10.01.01.00.00	Diclomax SR 75mg capsules (Galen Ltd)	3	1
		10.01.01.00.00	Diflunisal 250mg tablets	3	1
		10.01.01.00.00	Diflunisal 500mg tablets	3	1
		04.07.02.00.00	Dihydrocodeine 10mg/5ml oral solution	3	2
		04.07.02.00.00	Dihydrocodeine 10mg/5ml oral solution (Martindale Pharmaceuticals Ltd)	3	2
		04.07.02.00.00	Dihydrocodeine 120mg modified-release tablets	3	2
		04.07.02.00.00	Dihydrocodeine 30mg tablets	3	2
		04.07.02.00.00	Dihydrocodeine 30mg tablets (A A H Pharmaceuticals Ltd)	3	2
		04.07.02.00.00	Dihydrocodeine 30mg tablets (Actavis UK Ltd)	3	2
		04.07.02.00.00	Dihydrocodeine 30mg tablets (Almus Pharmaceuticals Ltd)	3	2
		04.07.02.00.00	Dihydrocodeine 30mg tablets (Mylan Ltd)	3	2
		04.07.02.00.00	Dihydrocodeine 30mg tablets (Teva UK Ltd)	3	2
		04.07.02.00.00	Dihydrocodeine 30mg tablets (Wockhardt UK Ltd)	3	2
		04.07.02.00.00	Dihydrocodeine 30mg tablets (Zentiva)	3	2
		04.07.02.00.00	Dihydrocodeine 40mg tablets	3	2
		04.07.02.00.00	Dihydrocodeine 50mg/1ml solution for injection ampoules	3	2
		04.07.02.00.00	Dihydrocodeine 60mg modified-release tablets	3	2
		04.07.02.00.00	Dihydrocodeine 90mg modified-release tablets	3	2
		04.07.02.00.00	DIHYDROCODEINE tablets 30mg [BERK]	3	2
		04.07.02.00.00	dihydrocodeine with paracetamol effervescent tablet 20mg + 500mg	3	2
		04.07.01.02.00	dihydrocodeine with paracetamol tablets 10mg + 500mg	3	2
		04.07.01.02.00	DISPROL PAEDIATRIC suspension sugar-free 120mg/5ml [RECKITT B]	3	1
		04.07.01.02.00	Distalgesic 32.5mg/325mg tablets (Meda Pharmaceuticals Ltd)	3	2
		10.01.01.00.00	Dolobid 250mg tablets (Merck Sharp & Dohme Ltd)	3	1
		10.01.01.00.00	Dolobid 500mg tablets (Merck Sharp & Dohme Ltd)	3	1
		04.07.02.00.00	Dromadol SR 100mg tablets (Teva UK Ltd)	3	2
		04.07.02.00.00	Dromadol SR 150mg tablets (Teva UK Ltd)	3	2
		04.07.02.00.00	Dromadol SR 200mg tablets (Teva UK Ltd)	3	2
		04.07.02.00.00	Durogesic 100micrograms transdermal patches (Janssen-Cilag Ltd)	3	3
		04.07.02.00.00	Durogesic 25micrograms transdermal patches (Janssen-Cilag Ltd)	3	3
		04.07.02.00.00	Durogesic 50micrograms transdermal patches (Janssen-Cilag Ltd)	3	3
		04.07.02.00.00	Durogesic DTrans 100micrograms transdermal patches (Janssen-Cilag Ltd)	3	3
		04.07.02.00.00	Durogesic DTrans 12micrograms transdermal patches (Janssen-Cilag Ltd)	3	3
		04.07.02.00.00	Durogesic DTrans 25micrograms transdermal patches (Janssen-Cilag Ltd)	3	3
		04.07.02.00.00	Durogesic DTrans 50micrograms transdermal patches (Janssen-Cilag Ltd)	3	3
		04.07.02.00.00	Durogesic DTrans 75micrograms transdermal patches (Janssen-Cilag Ltd)	3	3
		10.01.01.00.00	Dysman 500 tablets (Ashbourne Pharmaceuticals Ltd)	3	1
		10.01.01.00.00	DYSMAN capsules 250mg [ASHBOURNE]	3	1
		10.01.01.00.00	Eccoxolac 300mg capsules (Meda Pharmaceuticals Ltd)	3	1
		04.07.02.00.00	Effentora 100microgram buccal tablets (Teva UK Ltd)	3	3
		10.01.01.00.00	Emflex 60mg capsules (Merck Serono Ltd)	3	1
		04.07.01.01.00	EQUAGESIC tablets [WYETH PHAR]	3	1
		10.01.01.00.00	Etodolac 200mg capsules	3	1
		10.01.01.00.00	Etodolac 300mg capsules	3	1
		10.01.01.00.00	Etodolac 600mg modified-release tablets	3	1
		10.01.01.00.00	Etodolac 600mg modified-release tablets (Zentiva)	3	1
		10.01.01.00.00	etodolac tablets 200mg	3	1
		10.01.01.00.00	Etoricoxib 120mg tablets	3	1
		10.01.01.00.00	Etoricoxib 30mg tablets	3	1
		10.01.01.00.00	Etoricoxib 60mg tablets	3	1
		10.01.01.00.00	Etoricoxib 90mg tablets	3	1
		10.01.01.00.00	Feldene 10mg capsules (Pfizer Ltd)	3	1
		10.01.01.00.00	Feldene 10mg dispersible tablets (Pfizer Ltd)	3	1
		10.01.01.00.00	Feldene 20 capsules (Pfizer Ltd)	3	1
		10.01.01.00.00	Feldene 20mg dispersible tablets (Pfizer Ltd)	3	1
		10.01.01.00.00	Feldene Melt 20mg tablets (Pfizer Ltd)	3	1
		10.01.01.00.00	FELDENE melt tablets 20mg [PFIZER]	3	1
		10.01.01.00.00	Fenbid 300mg Spansules (Mercury Pharma Group Ltd)	3	1
		10.01.01.00.00	Fenbufen 300mg capsules	3	1
		10.01.01.00.00	Fenbufen 300mg tablets	3	1
		10.01.01.00.00	Fenbufen 450mg tablets	3	1
		04.07.02.00.00	Fencino 100micrograms/hour transdermal patches (DB Ashbourne Ltd)	3	3
		04.07.02.00.00	Fencino 12micrograms/hour transdermal patches (DB Ashbourne Ltd)	3	3
		04.07.02.00.00	Fencino 25micrograms/hour transdermal patches (DB Ashbourne Ltd)	3	3
		04.07.02.00.00	Fencino 50micrograms/hour transdermal patches (DB Ashbourne Ltd)	3	3
		04.07.02.00.00	Fencino 75micrograms/hour transdermal patches (DB Ashbourne Ltd)	3	3
		10.01.01.00.00	Fenoprofen 300mg tablets	3	1
		10.01.01.00.00	Fenoprofen 600mg tablets	3	1
		10.01.01.00.00	fenoprofen tablets 200mg	3	1
		10.01.01.00.00	Fenopron 300 tablets (Typharm Ltd)	3	1
		10.01.01.00.00	Fenopron 600 tablets (Typharm Ltd)	3	1
		04.07.02.00.00	Fentalis Reservoir 100micrograms/hour transdermal patches (Sandoz Ltd)	3	3
		04.07.02.00.00	Fentalis Reservoir 25micrograms/hour transdermal patches (Sandoz Ltd)	3	3
		04.07.02.00.00	Fentalis Reservoir 50micrograms/hour transdermal patches (Sandoz Ltd)	3	3
		04.07.02.00.00	Fentalis Reservoir 75micrograms/hour transdermal patches (Sandoz Ltd)	3	3
		04.07.02.00.00	Fentanyl 1.2mg lozenges	3	3
		04.07.02.00.00	Fentanyl 1.6mg lozenges	3	3
		04.07.02.00.00	Fentanyl 100microgram buccal tablets sugar free	3	3
		04.07.02.00.00	Fentanyl 100microgram sublingual tablets sugar free	3	3
		04.07.02.00.00	Fentanyl 100micrograms/hour transdermal patches	3	3
		04.07.02.00.00	Fentanyl 100micrograms/hour transdermal patches (A A H Pharmaceuticals Ltd)	3	3
		04.07.02.00.00	Fentanyl 100micrograms/hour transdermal patches (Actavis UK Ltd)	3	3
		04.07.02.00.00	Fentanyl 12micrograms/hour transdermal patches	3	3
		04.07.02.00.00	Fentanyl 200microgram buccal films sugar free	3	3
		04.07.02.00.00	Fentanyl 200microgram buccal tablets sugar free	3	3
		04.07.02.00.00	Fentanyl 200microgram lozenges	3	3
		04.07.02.00.00	Fentanyl 200microgram sublingual tablets sugar free	3	3
		04.07.02.00.00	Fentanyl 25micrograms/hour transdermal patches	3	3
		04.07.02.00.00	Fentanyl 25micrograms/hour transdermal patches (A A H Pharmaceuticals Ltd)	3	3
		04.07.02.00.00	Fentanyl 25micrograms/hour transdermal patches (Actavis UK Ltd)	3	3
		04.07.02.00.00	Fentanyl 300microgram sublingual tablets sugar free	3	3
		04.07.02.00.00	Fentanyl 37.5microgram/hour transdermal patches	3	3
		04.07.02.00.00	Fentanyl 400microgram buccal tablets sugar free	3	3
		04.07.02.00.00	Fentanyl 400microgram lozenges	3	3
		04.07.02.00.00	Fentanyl 400microgram sublingual tablets sugar free	3	3
		04.07.02.00.00	Fentanyl 400micrograms/dose nasal spray	3	3
		04.07.02.00.00	Fentanyl 50micrograms/dose nasal spray	3	3
		04.07.02.00.00	Fentanyl 50micrograms/hour transdermal patches	3	3
		04.07.02.00.00	Fentanyl 50micrograms/hour transdermal patches (A A H Pharmaceuticals Ltd)	3	3
		04.07.02.00.00	Fentanyl 50micrograms/hour transdermal patches (Actavis UK Ltd)	3	3
		04.07.02.00.00	Fentanyl 600microgram buccal tablets sugar free	3	3
		04.07.02.00.00	Fentanyl 600microgram lozenges	3	3
		04.07.02.00.00	Fentanyl 75micrograms/hour transdermal patches	3	3
		04.07.02.00.00	Fentanyl 75micrograms/hour transdermal patches (A A H Pharmaceuticals Ltd)	3	3
		04.07.02.00.00	Fentanyl 75micrograms/hour transdermal patches (Actavis UK Ltd)	3	3
		04.07.02.00.00	Fentanyl 800microgram lozenges	3	3
		04.07.02.00.00	FENTANYL patch 100micrograms/hour [SANDOZ]	3	3
		04.07.02.00.00	FENTANYL patch 12micrograms/hour [HILLCROSS]	3	3
		04.07.02.00.00	FENTANYL patch 25micrograms/hour [SANDOZ]	3	3
		04.07.02.00.00	FENTANYL patch 50micrograms/hour [SANDOZ]	3	3
		04.07.02.00.00	FENTANYL patch 75micrograms/hour [SANDOZ]	3	3
		04.07.02.00.00	Filnarine SR 100mg tablets (Teva UK Ltd)	3	3
		04.07.02.00.00	Filnarine SR 10mg tablets (Teva UK Ltd)	3	3
		04.07.02.00.00	Filnarine SR 30mg tablets (Teva UK Ltd)	3	3
		04.07.02.00.00	Filnarine SR 60mg tablets (Teva UK Ltd)	3	3
		10.01.01.00.00	Flamrase 25 EC tablets (Teva UK Ltd)	3	1
		10.01.01.00.00	FLAMRASE SR tablets 75mg [APS BERK]	3	1
		10.01.01.00.00	Flurbiprofen 100mg tablets	3	1
		10.01.01.00.00	Flurbiprofen 200mg modified-release capsules	3	1
		10.01.01.00.00	Flurbiprofen 50mg tablets	3	1
		10.01.01.00.00	Flurbiprofen 8.75mg lozenges	3	1
		04.07.02.00.00	FORTRAL capsules 50mg [SANOFI S]	3	3
		10.01.01.00.00	Froben 100mg suppositories (Abbott Laboratories Ltd)	3	1
		10.01.01.00.00	Froben 100mg tablets (Abbott Laboratories Ltd)	3	1
		10.01.01.00.00	Froben 50mg tablets (Abbott Laboratories Ltd)	3	1
		10.01.01.00.00	Froben SR 200mg capsules (Abbott Laboratories Ltd)	3	1
		10.01.01.00.00	FROBEN SR capsules 200mg [ABBOTT]	3	1
		04.07.02.00.00	Hapoctasin 52.5micrograms/hour transdermal patches (Actavis UK Ltd)	3	3
		04.07.02.00.00	Hapoctasin 70micrograms/hour transdermal patches (Actavis UK Ltd)	3	3
		04.07.02.00.00	Hydromorphone 1.3mg capsules	3	3
		04.07.02.00.00	Hydromorphone 16mg modified-release capsules	3	3
		04.07.02.00.00	Hydromorphone 2.6mg capsules	3	3
		04.07.02.00.00	Hydromorphone 24mg modified-release capsules	3	3
		04.07.02.00.00	Hydromorphone 2mg modified-release capsules	3	3
		04.07.02.00.00	Hydromorphone 4mg modified-release capsules	3	3
		04.07.02.00.00	Hydromorphone 8mg modified-release capsules	3	3
		10.01.01.00.00	Ibuprofen 100mg/5ml oral suspension	3	1
		10.01.01.00.00	Ibuprofen 100mg/5ml oral suspension sugar free	3	1
		10.01.01.00.00	Ibuprofen 100mg/5ml oral suspension sugar free (Sandoz Ltd)	3	1
		10.01.01.00.00	Ibuprofen 100mg/5ml oral suspension sugar free (Teva UK Ltd)	3	1
		04.07.02.00.00	Ibuprofen 200mg / Codeine 12.8mg tablets	3	2
		10.01.01.00.00	Ibuprofen 200mg caplets (Wockhardt UK Ltd)	3	1
		10.01.01.00.00	Ibuprofen 200mg capsules	3	1
		10.01.01.00.00	Ibuprofen 200mg effervescent tablets	3	1
		10.01.01.00.00	Ibuprofen 200mg modified-release capsules	3	1
		10.01.01.00.00	Ibuprofen 200mg orodispersible tablets sugar free	3	1
		10.01.01.00.00	Ibuprofen 200mg tablets	3	1
		10.01.01.00.00	Ibuprofen 200mg tablets (A A H Pharmaceuticals Ltd)	3	1
		10.01.01.00.00	Ibuprofen 200mg tablets (Almus Pharmaceuticals Ltd)	3	1
		10.01.01.00.00	Ibuprofen 200mg tablets (Boston Healthcare Ltd)	3	1
		10.01.01.00.00	Ibuprofen 200mg tablets (Galpharm International Ltd)	3	1
		10.01.01.00.00	Ibuprofen 200mg tablets (Ranbaxy (UK) Ltd)	3	1
		10.01.01.00.00	Ibuprofen 200mg tablets (Sandoz Ltd)	3	1
		10.01.01.00.00	Ibuprofen 200mg tablets (Thornton & Ross Ltd)	3	1
		10.01.01.00.00	Ibuprofen 200mg tablets (Vantage)	3	1
		10.01.01.00.00	Ibuprofen 200mg tablets (Wockhardt UK Ltd)	3	1
		10.01.01.00.00	Ibuprofen 200mg tablets film coated (Actavis UK Ltd)	3	1
		04.07.02.00.00	Ibuprofen 300mg modified-release / Codeine 20mg tablets	3	2
		10.01.01.00.00	Ibuprofen 300mg modified-release capsules	3	1
		10.01.01.00.00	Ibuprofen 400mg capsules	3	1
		10.01.01.00.00	Ibuprofen 400mg tablets	3	1
		10.01.01.00.00	Ibuprofen 400mg tablets (A A H Pharmaceuticals Ltd)	3	1
		10.01.01.00.00	Ibuprofen 400mg tablets (Almus Pharmaceuticals Ltd)	3	1
		10.01.01.00.00	Ibuprofen 400mg tablets (Aspar Pharmaceuticals Ltd)	3	1
		10.01.01.00.00	Ibuprofen 400mg tablets (Boston Healthcare Ltd)	3	1
		10.01.01.00.00	Ibuprofen 400mg tablets (Galpharm International Ltd)	3	1
		10.01.01.00.00	Ibuprofen 400mg tablets (IVAX Pharmaceuticals UK Ltd)	3	1
		10.01.01.00.00	Ibuprofen 400mg tablets (Kent Pharmaceuticals Ltd)	3	1
		10.01.01.00.00	Ibuprofen 400mg tablets (Ranbaxy (UK) Ltd)	3	1
		10.01.01.00.00	Ibuprofen 400mg tablets (Vantage)	3	1
		10.01.01.00.00	Ibuprofen 400mg tablets (Wockhardt UK Ltd)	3	1
		10.01.01.00.00	Ibuprofen 400mg tablets film coated (Actavis UK Ltd)	3	1
		10.01.01.00.00	Ibuprofen 400mg tablets sugar coated (Actavis UK Ltd)	3	1
		10.01.01.00.00	Ibuprofen 600mg effervescent granules sachets	3	1
		10.01.01.00.00	Ibuprofen 600mg tablets	3	1
		10.01.01.00.00	Ibuprofen 600mg tablets (A A H Pharmaceuticals Ltd)	3	1
		10.01.01.00.00	Ibuprofen 600mg tablets (Almus Pharmaceuticals Ltd)	3	1
		10.01.01.00.00	Ibuprofen 600mg tablets (Boston Healthcare Ltd)	3	1
		10.01.01.00.00	Ibuprofen 600mg tablets (Fannin UK Ltd)	3	1
		10.01.01.00.00	Ibuprofen 600mg tablets (IVAX Pharmaceuticals UK Ltd)	3	1
		10.01.01.00.00	Ibuprofen 600mg tablets (Ranbaxy (UK) Ltd)	3	1
		10.01.01.00.00	Ibuprofen 600mg tablets (Sandoz Ltd)	3	1
		10.01.01.00.00	Ibuprofen 800mg modified-release tablets	3	1
		10.01.01.00.00	Ibuprofen 800mg tablets	3	1
		04.07.02.00.00	ibuprofen and codeine tablets 200mg + 12.5mg	3	2
		10.01.01.00.00	ibuprofen capsules 200mg	3	1
		10.01.01.00.00	ibuprofen granules 400mg	3	1
		10.01.01.00.00	IBUPROFEN liquid capsules 400mg [DEXCEL]	3	1
		10.01.01.00.00	Ibuprofen lysine 200mg tablets	3	1
		10.01.01.00.00	Ibuprofen lysine 400mg tablets	3	1
		10.01.01.00.00	IBUPROFEN oral suspension 100mg/5ml [NEOLAB]	3	1
		10.01.01.00.00	Ibuprofen sodium dihydrate 200mg tablets	3	1
		10.01.01.00.00	Ibuprofen sodium dihydrate 400mg tablets	3	1
		10.01.01.00.00	ibuprofen soluble tablet 200mg	3	1
		10.01.01.00.00	IBUPROFEN tablets 400mg [CP PHARM]	3	1
		10.01.01.00.00	IBUPROFEN tablets 400mg [NUCARE]	3	1
		10.01.01.00.00	IBUPROFEN tablets 400mg [T & R]	3	1
		10.01.01.00.00	IBUPROFEN tablets 600mg [SOVEREIGN]	3	1
		10.01.01.00.00	IMBRILON capsules 25mg [BERK]	3	1
		10.01.01.00.00	Indocid 25mg capsules (Merck Sharp & Dohme Ltd)	3	1
		10.01.01.00.00	Indocid R 75mg capsules (Merck Sharp & Dohme Ltd)	3	1
		10.01.01.00.00	Indolar SR 75mg capsules (Sandoz Ltd)	3	1
		10.01.01.00.00	INDOMAX capsules 25mg [ASHBOURNE]	3	1
		10.01.01.00.00	Indometacin 100mg suppositories	3	1
		10.01.01.00.00	Indometacin 100mg suppositories (A A H Pharmaceuticals Ltd)	3	1
		10.01.01.00.00	Indometacin 100mg suppositories (Actavis UK Ltd)	3	1
		10.01.01.00.00	Indometacin 25mg capsules	3	1
		10.01.01.00.00	Indometacin 25mg modified-release tablets	3	1
		10.01.01.00.00	Indometacin 50mg modified-release tablets	3	1
		10.01.01.00.00	Indometacin 75mg modified-release capsules (A A H Pharmaceuticals Ltd)	3	1
		10.01.01.00.00	Indomod 25mg modified-release capsules (Pfizer Ltd)	3	1
		04.07.01.02.00	Kapake 15mg/500mg tablets (Galen Ltd)	3	2
		04.07.01.02.00	Kapake 30mg/500mg capsules (Galen Ltd)	3	2
		04.07.01.02.00	Kapake 30mg/500mg effervescent tablets (Galen Ltd)	3	2
		04.07.02.00.00	Kapake 30mg/500mg tablets (Galen Ltd)	3	2
		04.07.02.00.00	Kapake Insts 30mg/500mg effervescent powder sachets (Galen Ltd)	3	2
		10.01.01.00.00	Keral 25mg tablets (A. Menarini Farmaceutica Internazionale SRL)	3	1
		10.01.01.00.00	Ketocid 200 modified-release capsules (Chiesi Ltd)	3	1
		10.01.01.00.00	Ketoprofen 100mg capsules	3	1
		10.01.01.00.00	Ketoprofen 100mg/2ml solution for injection ampoules	3	1
		10.01.01.00.00	Ketoprofen 150mg modified-release capsules	3	1
		10.01.01.00.00	Ketoprofen 200mg modified-release capsules	3	1
		10.01.01.00.00	Ketoprofen 50mg capsules	3	1
		10.01.01.00.00	KETOPROFEN CR capsules 200mg [BMS]	3	1
		15.01.04.02.00	Ketorolac 10mg tablets	3	1
		15.01.04.02.00	Ketorolac 10mg/1ml solution for injection ampoules	3	1
		15.01.04.02.00	Ketorolac 30mg/1ml solution for injection ampoules	3	1
		10.01.01.00.00	Lederfen 300mg capsules (Mercury Pharma Group Ltd)	3	1
		10.01.01.00.00	Lederfen 300mg tablets (Mercury Pharma Group Ltd)	3	1
		10.01.01.00.00	Lederfen 450mg tablets (Mercury Pharma Group Ltd)	3	1
		10.01.01.00.00	LEDERFEN capsules 300mg [WYETH PHAR]	3	1
		10.01.01.00.00	LEDERFEN F tablets 450mg [WYETH PHAR]	3	1
		10.01.01.00.00	LEDERFEN tablets 300mg [WYETH PHAR]	3	1
		10.01.01.00.00	LEDERFEN tablets 450mg [WYETH PHAR]	3	1
		10.01.01.00.00	LODINE capsules 200mg [SHIRE]	3	1
		10.01.01.00.00	LODINE capsules 300mg [SHIRE]	3	1
		10.01.01.00.00	Lodine SR 600mg tablets (Almirall Ltd)	3	1
		10.01.01.00.00	LODINE SR tablets 600mg [SHIRE]	3	1
		10.01.01.00.00	LODINE tablets 200mg [SHIRE]	3	1
		10.01.01.00.00	Lofensaid 50mg gastro-resistant tablets (Opus Pharmaceuticals Ltd)	3	1
		10.01.01.00.00	Lofensaid Retard 75 tablets (Opus Pharmaceuticals Ltd)	3	1
		04.07.02.00.00	Longtec 10mg modified-release tablets (Qdem Pharmaceuticals Ltd)	3	3
		04.07.02.00.00	Longtec 120mg modified-release tablets (Qdem Pharmaceuticals Ltd)	3	3
		04.07.02.00.00	Longtec 15mg modified-release tablets (Qdem Pharmaceuticals Ltd)	3	3
		04.07.02.00.00	Longtec 20mg modified-release tablets (Qdem Pharmaceuticals Ltd)	3	3
		04.07.02.00.00	Longtec 30mg modified-release tablets (Qdem Pharmaceuticals Ltd)	3	3
		04.07.02.00.00	Longtec 40mg modified-release tablets (Qdem Pharmaceuticals Ltd)	3	3
		04.07.02.00.00	Longtec 5mg modified-release tablets (Qdem Pharmaceuticals Ltd)	3	3
		04.07.02.00.00	Longtec 60mg modified-release tablets (Qdem Pharmaceuticals Ltd)	3	3
		04.07.02.00.00	Longtec 80mg modified-release tablets (Qdem Pharmaceuticals Ltd)	3	3
		10.01.01.00.00	Lumiracoxib 100mg tablets	3	1
		10.01.01.00.00	Lumiracoxib 400mg tablets	3	1
		04.07.02.00.00	Lynlor 10mg capsules (Actavis UK Ltd)	3	3
		04.07.02.00.00	Lynlor 20mg capsules (Actavis UK Ltd)	3	3
		04.07.02.00.00	Mabron 100mg modified-release tablets (Morningside Healthcare Ltd)	3	2
		04.07.02.00.00	Mabron 200mg modified-release tablets (Morningside Healthcare Ltd)	3	2
		04.07.01.02.00	Mandanol 500mg caplets (M & A Pharmachem Ltd)	3	1
		04.07.01.02.00	Mandanol 500mg tablets (M & A Pharmachem Ltd)	3	1
		04.07.02.00.00	Marol 100mg modified-release tablets (Morningside Healthcare Ltd)	3	2
		04.07.02.00.00	Marol 100mg modified-release tablets (Teva UK Ltd)	3	2
		04.07.02.00.00	Marol 150mg modified-release tablets (Morningside Healthcare Ltd)	3	2
		04.07.02.00.00	Marol 150mg modified-release tablets (Teva UK Ltd)	3	2
		04.07.02.00.00	Marol 200mg modified-release tablets (Morningside Healthcare Ltd)	3	2
		04.07.02.00.00	Marol 200mg modified-release tablets (Teva UK Ltd)	3	2
		04.07.02.00.00	Matrifen 100micrograms/hour transdermal patches (Teva UK Ltd)	3	3
		04.07.02.00.00	Matrifen 12micrograms/hour transdermal patches (Teva UK Ltd)	3	3
		04.07.02.00.00	Matrifen 25micrograms/hour transdermal patches (Teva UK Ltd)	3	3
		04.07.02.00.00	Matrifen 50micrograms/hour transdermal patches (Teva UK Ltd)	3	3
		04.07.02.00.00	Matrifen 75micrograms/hour transdermal patches (Teva UK Ltd)	3	3
		04.07.02.00.00	Maxitram SR 100mg capsules (Chiesi Ltd)	3	2
		04.07.02.00.00	Maxitram SR 150mg capsules (Chiesi Ltd)	3	2
		04.07.02.00.00	Maxitram SR 200mg capsules (Chiesi Ltd)	3	2
		04.07.02.00.00	Maxitram SR 50mg capsules (Chiesi Ltd)	3	2
		10.01.01.00.00	Mefenamic acid 250mg capsules	3	1
		10.01.01.00.00	Mefenamic acid 250mg capsules (A A H Pharmaceuticals Ltd)	3	1
		10.01.01.00.00	Mefenamic acid 250mg capsules (Arrow Generics Ltd)	3	1
		10.01.01.00.00	Mefenamic acid 250mg capsules (Essential Generics Ltd)	3	1
		10.01.01.00.00	Mefenamic acid 500mg tablets	3	1
		10.01.01.00.00	Mefenamic acid 500mg tablets (A A H Pharmaceuticals Ltd)	3	1
		10.01.01.00.00	Mefenamic acid 500mg tablets (Actavis UK Ltd)	3	1
		10.01.01.00.00	Mefenamic acid 500mg tablets (Almus Pharmaceuticals Ltd)	3	1
		10.01.01.00.00	Mefenamic acid 500mg tablets (Essential Generics Ltd)	3	1
		10.01.01.00.00	Mefenamic acid 500mg tablets (Teva UK Ltd)	3	1
		10.01.01.00.00	Mefenamic acid 50mg/5ml oral suspension	3	1
		10.01.01.00.00	mefenamic acid dispersible tablet 250mg	3	1
		10.01.01.00.00	Meloxicam 15mg orodispersible tablets sugar free	3	1
		10.01.01.00.00	Meloxicam 15mg suppositories	3	1
		10.01.01.00.00	Meloxicam 15mg tablets	3	1
		10.01.01.00.00	Meloxicam 15mg tablets (A A H Pharmaceuticals Ltd)	3	1
		10.01.01.00.00	Meloxicam 15mg tablets (Actavis UK Ltd)	3	1
		10.01.01.00.00	Meloxicam 15mg tablets (Almus Pharmaceuticals Ltd)	3	1
		10.01.01.00.00	Meloxicam 15mg tablets (Mylan Ltd)	3	1
		10.01.01.00.00	Meloxicam 15mg tablets (Niche Generics Ltd)	3	1
		10.01.01.00.00	Meloxicam 15mg tablets (Sovereign Medical Ltd)	3	1
		10.01.01.00.00	Meloxicam 15mg tablets (Teva UK Ltd)	3	1
		10.01.01.00.00	Meloxicam 7.5mg suppositories	3	1
		10.01.01.00.00	Meloxicam 7.5mg tablets	3	1
		10.01.01.00.00	Meloxicam 7.5mg tablets (A A H Pharmaceuticals Ltd)	3	1
		10.01.01.00.00	Meloxicam 7.5mg tablets (Mylan Ltd)	3	1
		10.01.01.00.00	Meloxicam 7.5mg tablets (Niche Generics Ltd)	3	1
		10.01.01.00.00	Meloxicam 7.5mg tablets (Sovereign Medical Ltd)	3	1
		10.01.01.00.00	Meloxicam 7.5mg tablets (Teva UK Ltd)	3	1
		04.07.01.01.00	meprobamate with ethoheptazine citrate and aspirin tablets	3	3
		04.07.02.00.00	Meptazinol 100mg/1ml solution for injection ampoules	3	3
		04.07.02.00.00	Meptazinol 200mg tablets	3	3
		04.07.02.00.00	Meptid 100mg/1ml solution for injection ampoules (Almirall Ltd)	3	3
		04.07.02.00.00	Meptid 200mg tablets (Almirall Ltd)	3	3
		04.07.02.00.00	MEPTID tablets 200mg [SHIRE]	3	3
		04.07.02.00.00	Methadone 10mg/1ml solution for injection ampoules	3	3
		04.07.02.00.00	Methadone 10mg/1ml solution for injection ampoules (Martindale Pharmaceuticals Ltd)	3	3
		04.07.02.00.00	Methadone 10mg/1ml solution for injection ampoules (Wockhardt UK Ltd)	3	3
		04.10.03.00.00	Methadone 10mg/ml oral solution sugar free	3	3
		04.07.02.00.00	Methadone 1mg/ml oral solution	3	3
		04.07.02.00.00	Methadone 1mg/ml oral solution sugar free	3	3
		04.07.02.00.00	Methadone 1mg/ml oral solution sugar free (A A H Pharmaceuticals Ltd)	3	3
		04.10.03.00.00	Methadone 20mg/2ml solution for injection ampoules	3	3
		04.10.03.00.00	Methadone 50mg/1ml solution for injection ampoules	3	3
		04.10.03.00.00	Methadone 50mg/5ml solution for injection ampoules	3	3
		04.07.02.00.00	Methadone 5mg tablets	3	3
		04.10.03.00.00	Methadone 5mg/ml oral solution	3	3
		04.10.03.00.00	methadone injection 10mg/ml	3	3
		04.07.02.00.00	Mezolar Matrix 100micrograms/hour transdermal patches (Sandoz Ltd)	3	3
		04.07.02.00.00	Mezolar Matrix 12micrograms/hour transdermal patches (Sandoz Ltd)	3	3
		04.07.02.00.00	Mezolar Matrix 25micrograms/hour transdermal patches (Sandoz Ltd)	3	3
		04.07.02.00.00	Mezolar Matrix 37.5microgram/hour transdermal patches (Sandoz Ltd)	3	3
		04.07.02.00.00	Mezolar Matrix 50micrograms/hour transdermal patches (Sandoz Ltd)	3	3
		04.07.02.00.00	Mezolar Matrix 75micrograms/hour transdermal patches (Sandoz Ltd)	3	3
		10.01.01.00.00	Mobic 15mg suppositories (Boehringer Ingelheim Ltd)	3	1
		10.01.01.00.00	Mobic 15mg tablets (Boehringer Ingelheim Ltd)	3	1
		10.01.01.00.00	Mobic 7.5mg suppositories (Boehringer Ingelheim Ltd)	3	1
		10.01.01.00.00	Mobic 7.5mg tablets (Boehringer Ingelheim Ltd)	3	1
		10.01.01.00.00	Mobiflex 20mg tablets (Meda Pharmaceuticals Ltd)	3	1
		10.01.01.00.00	MOBIFLEX tablets 20mg [ROCHE]	3	1
		04.07.02.00.00	Morphgesic SR 10mg tablets (AMCo)	3	3
		04.07.02.00.00	Morphgesic SR 30mg tablets (AMCo)	3	3
		04.07.02.00.00	Morphgesic SR 60mg tablets (AMCo)	3	3
		04.07.02.00.00	Morphine 100mg modified-release capsules	3	3
		04.07.02.00.00	Morphine 100mg modified-release tablets	3	3
		04.07.02.00.00	Morphine 10mg modified-release capsules	3	3
		04.07.02.00.00	Morphine 10mg modified-release tablets	3	3
		04.07.02.00.00	Morphine 10mg tablets	3	3
		04.07.02.00.00	Morphine 120mg modified-release capsules	3	3
		04.07.02.00.00	Morphine 150mg modified-release capsules	3	3
		04.07.02.00.00	Morphine 15mg modified-release tablets	3	3
		04.07.02.00.00	Morphine 200mg modified-release tablets	3	3
		04.07.02.00.00	Morphine 20mg modified-release granules sachets sugar free	3	3
		04.07.02.00.00	Morphine 20mg tablets	3	3
		04.07.02.00.00	Morphine 30mg modified-release capsules	3	3
		04.07.02.00.00	Morphine 30mg modified-release granules sachets sugar free	3	3
		04.07.02.00.00	Morphine 30mg modified-release tablets	3	3
		04.07.02.00.00	Morphine 50mg tablets	3	3
		04.07.02.00.00	Morphine 5mg modified-release tablets	3	3
		04.07.02.00.00	Morphine 60mg modified-release capsules	3	3
		04.07.02.00.00	Morphine 60mg modified-release granules sachets sugar free	3	3
		04.07.02.00.00	Morphine 60mg modified-release tablets	3	3
		04.07.02.00.00	morphine elixir 8.4mg/ml	3	3
		04.07.02.00.00	Morphine hydrochloride 15mg suppositories	3	3
		04.07.02.00.00	Morphine hydrochloride 30mg suppositories	3	3
		04.07.02.00.00	Morphine sulfate 10mg suppositories	3	3
		04.07.02.00.00	Morphine sulfate 10mg/1ml solution for injection ampoules	3	3
		04.07.02.00.00	Morphine sulfate 10mg/1ml solution for injection ampoules (Martindale Pharmaceuticals Ltd)	3	3
		04.07.02.00.00	Morphine sulfate 10mg/1ml solution for injection ampoules (UCB Pharma Ltd)	3	3
		04.07.02.00.00	Morphine sulfate 10mg/1ml solution for injection ampoules (Wockhardt UK Ltd)	3	3
		04.07.02.00.00	Morphine sulfate 10mg/1ml suspension for injection vials	3	3
		04.07.02.00.00	Morphine sulfate 10mg/5ml oral solution	3	3
		04.07.02.00.00	Morphine sulfate 10mg/5ml oral solution (Actavis UK Ltd)	3	3
		04.07.02.00.00	Morphine sulfate 10mg/5ml oral solution (Martindale Pharmaceuticals Ltd)	3	3
		04.07.02.00.00	Morphine sulfate 10mg/5ml oral solution unit dose vials sugar free	3	3
		04.07.02.00.00	morphine sulfate 12 hour modified release capsules 100mg	3	3
		04.07.02.00.00	morphine sulfate 12 hour modified release capsules 200mg	3	3
		04.07.02.00.00	morphine sulfate 12 hour modified release capsules 20mg	3	3
		04.07.02.00.00	morphine sulfate 12 hour modified release capsules 30mg	3	3
		04.07.02.00.00	morphine sulfate 12 hour modified release capsules 50mg	3	3
		04.07.02.00.00	morphine sulfate 12 hour modified release capsules 60mg	3	3
		04.07.02.00.00	Morphine sulfate 15mg suppositories	3	3
		04.07.02.00.00	Morphine sulfate 15mg/1ml solution for injection ampoules	3	3
		04.07.02.00.00	Morphine sulfate 1mg/1ml solution for injection ampoules	3	3
		04.07.02.00.00	Morphine sulfate 20mg/1ml solution for injection ampoules	3	3
		04.07.02.00.00	Morphine sulfate 20mg/ml oral solution sugar free	3	3
		04.07.02.00.00	morphine sulfate 24 hour modified release capsules 150mg	3	3
		04.07.02.00.00	morphine sulfate 24 hour modified release capsules 30mg	3	3
		04.07.02.00.00	morphine sulfate 24 hour modified release capsules 60mg	3	3
		04.07.02.00.00	morphine sulfate 24 hour modified release capsules 90mg	3	3
		04.07.02.00.00	Morphine sulfate 30mg suppositories	3	3
		04.07.02.00.00	Morphine sulfate 30mg/1ml solution for injection ampoules	3	3
		04.07.02.00.00	Morphine sulfate 30mg/5ml oral solution unit dose vials sugar free	3	3
		04.07.02.00.00	Morphine sulfate 60mg/2ml solution for injection ampoules	3	3
		04.07.02.00.00	morphine sulfate injection 10mg/1ml	3	3
		04.07.02.00.00	morphine sulfate injection 10mg/ml	3	3
		04.07.02.00.00	morphine sulfate modified release capsules 100mg	3	3
		04.07.02.00.00	morphine sulfate modified release capsules 10mg	3	3
		04.07.02.00.00	morphine sulfate oral liquid	3	3
		04.07.02.00.00	morphine suppository 15mg	3	3
		10.01.01.00.00	Motifene 75mg modified-release capsules (Daiichi Sankyo UK Ltd)	3	1
		10.01.01.00.00	Motrin 400mg tablets (Pfizer Ltd)	3	1
		10.01.01.00.00	Motrin 600mg tablets (Pfizer Ltd)	3	1
		10.01.01.00.00	Motrin 800mg tablets (Pfizer Ltd)	3	1
		10.01.01.00.00	MOTRIN tablets 200mg [PHARMACIA]	3	1
		04.07.02.00.00	MST Continus 100mg tablets (Napp Pharmaceuticals Ltd)	3	3
		04.07.02.00.00	MST Continus 10mg tablets (Napp Pharmaceuticals Ltd)	3	3
		04.07.02.00.00	MST Continus 15mg tablets (Napp Pharmaceuticals Ltd)	3	3
		04.07.02.00.00	MST Continus 200mg tablets (Napp Pharmaceuticals Ltd)	3	3
		04.07.02.00.00	MST Continus 30mg tablets (Napp Pharmaceuticals Ltd)	3	3
		04.07.02.00.00	MST Continus 5mg tablets (Napp Pharmaceuticals Ltd)	3	3
		04.07.02.00.00	MST Continus 60mg tablets (Napp Pharmaceuticals Ltd)	3	3
		04.07.02.00.00	MST Continus Suspension 100mg granules sachets (Napp Pharmaceuticals Ltd)	3	3
		04.07.02.00.00	MST Continus Suspension 200mg granules sachets (Napp Pharmaceuticals Ltd)	3	3
		04.07.02.00.00	MST Continus Suspension 20mg granules sachets (Napp Pharmaceuticals Ltd)	3	3
		04.07.02.00.00	MST Continus Suspension 30mg granules sachets (Napp Pharmaceuticals Ltd)	3	3
		04.07.02.00.00	MST Continus Suspension 60mg granules sachets (Napp Pharmaceuticals Ltd)	3	3
		04.07.02.00.00	MXL 120mg capsules (Napp Pharmaceuticals Ltd)	3	3
		04.07.02.00.00	MXL 150mg capsules (Napp Pharmaceuticals Ltd)	3	3
		04.07.02.00.00	MXL 30mg capsules (Napp Pharmaceuticals Ltd)	3	3
		04.07.02.00.00	MXL 60mg capsules (Napp Pharmaceuticals Ltd)	3	3
		04.07.02.00.00	MXL 90mg capsules (Napp Pharmaceuticals Ltd)	3	3
		10.01.01.00.00	Nabumetone 500mg dispersible tablets sugar free	3	1
		10.01.01.00.00	Nabumetone 500mg tablets	3	1
		10.01.01.00.00	Nabumetone 500mg tablets (A A H Pharmaceuticals Ltd)	3	1
		10.01.01.00.00	Nabumetone 500mg tablets (Actavis UK Ltd)	3	1
		10.01.01.00.00	Nabumetone 500mg tablets (Fannin UK Ltd)	3	1
		10.01.01.00.00	Nabumetone 500mg/5ml oral suspension sugar free	3	1
		10.01.01.00.00	Napratec OP tablets (Pfizer Ltd)	3	1
		10.01.01.00.00	Naprosyn 125mg/5ml oral suspension (Roche Products Ltd)	3	1
		10.01.01.00.00	Naprosyn 250mg tablets (Roche Products Ltd)	3	1
		10.01.01.00.00	Naprosyn EC 250mg tablets (Roche Products Ltd)	3	1
		10.01.01.00.00	Naproxen 125mg/5ml oral suspension	3	1
		10.01.01.00.00	Naproxen 250mg gastro-resistant tablets (Actavis UK Ltd)	3	1
		10.01.01.00.00	Naproxen 250mg gastro-resistant tablets (Almus Pharmaceuticals Ltd)	3	1
		10.01.01.00.00	Naproxen 250mg tablets	3	1
		10.01.01.00.00	Naproxen 250mg tablets (A A H Pharmaceuticals Ltd)	3	1
		10.01.01.00.00	Naproxen 375mg gastro-resistant tablets	3	1
		10.01.01.00.00	Naproxen 375mg gastro-resistant tablets (Actavis UK Ltd)	3	1
		10.01.01.00.00	Naproxen 500mg / Esomeprazole 20mg modified-release tablets	3	1
		10.01.01.00.00	Naproxen 500mg gastro-resistant tablets (Actavis UK Ltd)	3	1
		10.01.01.00.00	Naproxen 500mg gastro-resistant tablets (Mylan Ltd)	3	1
		10.01.01.00.00	Naproxen 500mg modified-release tablets	3	1
		10.01.01.00.00	Naproxen 500mg tablets	3	1
		10.01.01.00.00	Naproxen 500mg tablets (Actavis UK Ltd)	3	1
		10.01.01.00.00	Naproxen 500mg tablets and Misoprostol 200microgram tablets	3	1
		10.01.01.00.00	naproxen and misoprostol (combined) tablets 500mg+200mcg	3	1
		10.01.01.00.00	Naproxen sodium 275mg tablets	3	1
		10.01.01.00.00	naproxen tablets 375mg	3	1
		04.07.02.00.00	NARPHEN tablets 5mg [S & N]	3	3
		04.07.01.03.00	Nefopam 20mg/1ml solution for injection ampoules	3	1
		04.07.01.03.00	Nefopam 30mg tablets	3	1
		04.07.01.03.00	Nefopam 30mg tablets (Primegen Ltd)	3	1
		10.01.01.00.00	Nurofen 200mg liquid capsules (Reckitt Benckiser Healthcare (UK) Ltd)	3	1
		10.01.01.00.00	Nurofen Express 400mg liquid capsules (Reckitt Benckiser Healthcare (UK) Ltd)	3	1
		10.01.01.00.00	Nurofen Meltlets 200mg tablets (Reckitt Benckiser Healthcare (UK) Ltd)	3	1
		10.01.01.00.00	Nurofen Plus tablets (Reckitt Benckiser Healthcare (UK) Ltd)	3	1
		04.07.01.01.00	NU-SEALS ASPIRIN tablets 600mg [LILLY]	3	1
		10.01.01.00.00	Nycopren 500mg gastro-resistant tablets (Ardern Healthcare Ltd)	3	1
		04.07.02.00.00	Oldaram 100mg modified-release tablets (Ranbaxy (UK) Ltd)	3	2
		10.01.01.00.00	OPUSTAN tablets 500mg [OPUS]	3	1
		04.07.02.00.00	Oramorph 10mg/5ml oral solution (Boehringer Ingelheim Ltd)	3	3
		04.07.02.00.00	Oramorph 10mg/5ml oral solution unit dose vials (Boehringer Ingelheim Ltd)	3	3
		04.07.02.00.00	Oramorph 20mg/ml concentrated oral solution (Boehringer Ingelheim Ltd)	3	3
		04.07.02.00.00	Oramorph 30mg/5ml oral solution unit dose vials (Boehringer Ingelheim Ltd)	3	3
		04.07.02.00.00	ORAMORPH SR tablets 10mg [BOEH I HSP]	3	3
		10.01.01.00.00	ORUDIS capsules 50mg [HAWGREEN]	3	1
		10.01.01.00.00	Oruvail 100 modified-release capsules (Sanofi)	3	1
		10.01.01.00.00	Oruvail 200 modified-release capsules (Sanofi)	3	1
		10.01.01.00.00	ORUVAIL modified release capsules 200mg [HAWGREEN]	3	1
		04.07.02.00.00	Osmanil 12micrograms/hour transdermal patches (Zentiva)	3	3
		04.07.02.00.00	Osmanil 50micrograms/hour transdermal patches (Zentiva)	3	3
		04.07.02.00.00	Oxycodone 10mg / Naloxone 5mg modified-release tablets	3	3
		04.07.02.00.00	Oxycodone 10mg capsules	3	3
		04.07.02.00.00	Oxycodone 10mg modified-release tablets	3	3
		04.07.02.00.00	Oxycodone 10mg/1ml solution for injection ampoules	3	3
		04.07.02.00.00	Oxycodone 10mg/1ml solution for injection ampoules (Wockhardt UK Ltd)	3	3
		04.07.02.00.00	Oxycodone 10mg/ml oral solution sugar free	3	3
		04.07.02.00.00	Oxycodone 10mg/ml oral solution sugar free (Wockhardt UK Ltd)	3	3
		04.07.02.00.00	Oxycodone 120mg modified-release tablets	3	3
		04.07.02.00.00	Oxycodone 15mg modified-release tablets	3	3
		04.07.02.00.00	Oxycodone 20mg capsules	3	3
		04.07.02.00.00	Oxycodone 20mg modified-release tablets	3	3
		04.07.02.00.00	Oxycodone 20mg/2ml solution for injection ampoules	3	3
		04.07.02.00.00	Oxycodone 20mg/2ml solution for injection ampoules (Wockhardt UK Ltd)	3	3
		04.07.02.00.00	Oxycodone 30mg modified-release tablets	3	3
		04.07.02.00.00	Oxycodone 40mg modified-release tablets	3	3
		04.07.02.00.00	Oxycodone 50mg/1ml solution for injection ampoules	3	3
		04.07.02.00.00	Oxycodone 50mg/1ml solution for injection ampoules (Wockhardt UK Ltd)	3	3
		04.07.02.00.00	Oxycodone 5mg / Naloxone 2.5mg modified-release tablets	3	3
		04.07.02.00.00	Oxycodone 5mg capsules	3	3
		04.07.02.00.00	Oxycodone 5mg modified-release tablets	3	3
		04.07.02.00.00	Oxycodone 5mg/5ml oral solution sugar free	3	3
		04.07.02.00.00	Oxycodone 5mg/5ml oral solution sugar free (Wockhardt UK Ltd)	3	3
		04.07.02.00.00	Oxycodone 60mg modified-release tablets	3	3
		04.07.02.00.00	Oxycodone 80mg modified-release tablets	3	3
		04.07.02.00.00	oxycodone hydrochloride injection 10mg/ml	3	3
		04.07.02.00.00	OxyContin 10mg modified-release tablets (Napp Pharmaceuticals Ltd)	3	3
		04.07.02.00.00	OxyContin 120mg modified-release tablets (Napp Pharmaceuticals Ltd)	3	3
		04.07.02.00.00	OxyContin 15mg modified-release tablets (Napp Pharmaceuticals Ltd)	3	3
		04.07.02.00.00	OxyContin 20mg modified-release tablets (Napp Pharmaceuticals Ltd)	3	3
		04.07.02.00.00	OxyContin 30mg modified-release tablets (Napp Pharmaceuticals Ltd)	3	3
		04.07.02.00.00	OxyContin 40mg modified-release tablets (Napp Pharmaceuticals Ltd)	3	3
		04.07.02.00.00	OxyContin 5mg modified-release tablets (Napp Pharmaceuticals Ltd)	3	3
		04.07.02.00.00	OxyContin 60mg modified-release tablets (Napp Pharmaceuticals Ltd)	3	3
		04.07.02.00.00	OxyContin 80mg modified-release tablets (Napp Pharmaceuticals Ltd)	3	3
		04.07.02.00.00	OxyNorm 10mg capsules (Napp Pharmaceuticals Ltd)	3	3
		04.07.02.00.00	OxyNorm 10mg/1ml solution for injection ampoules (Napp Pharmaceuticals Ltd)	3	3
		04.07.02.00.00	OxyNorm 10mg/ml concentrate oral solution (Napp Pharmaceuticals Ltd)	3	3
		04.07.02.00.00	OxyNorm 20mg capsules (Napp Pharmaceuticals Ltd)	3	3
		04.07.02.00.00	OxyNorm 20mg/2ml solution for injection ampoules (Napp Pharmaceuticals Ltd)	3	3
		04.07.02.00.00	OxyNorm 50mg/1ml solution for injection ampoules (Napp Pharmaceuticals Ltd)	3	3
		04.07.02.00.00	OxyNorm 5mg capsules (Napp Pharmaceuticals Ltd)	3	3
		04.07.02.00.00	OXYNORM injection solution 10mg/ml [NAPPPHARM]	3	3
		04.07.02.00.00	OxyNorm liquid 5mg/5ml oral solution (Napp Pharmaceuticals Ltd)	3	3
		04.07.02.00.00	Palexia 50mg tablets (Grunenthal Ltd)	3	3
		04.07.02.00.00	Palexia SR 100mg tablets (Grunenthal Ltd)	3	3
		04.07.02.00.00	Palexia SR 50mg tablets (Grunenthal Ltd)	3	3
		04.07.02.00.00	Palfium 5mg tablets (Roche Products Ltd)	3	3
		04.07.02.00.00	Palladone SR 2mg capsules (Napp Pharmaceuticals Ltd)	3	3
		04.07.02.00.00	Palladone SR 4mg capsules (Napp Pharmaceuticals Ltd)	3	3
		04.07.01.02.00	Panadol 500mg capsules (GlaxoSmithKline Consumer Healthcare)	3	1
		04.07.01.02.00	Panadol ActiFast Soluble tablets (GlaxoSmithKline Consumer Healthcare)	3	1
		04.07.01.02.00	Panadol Advance 500mg tablets (GlaxoSmithKline Consumer Healthcare)	3	1
		04.07.01.02.00	Panadol Ultra 12.8mg/500mg tablets (GlaxoSmithKline Consumer Healthcare)	3	2
		04.07.01.02.00	Paracetamol 120mg soluble tablets sugar free	3	1
		04.07.01.02.00	Paracetamol 120mg/5ml oral solution paediatric	3	1
		04.07.01.02.00	Paracetamol 120mg/5ml oral solution paediatric sugar free	3	1
		04.07.01.02.00	Paracetamol 120mg/5ml oral suspension paediatric	3	1
		04.07.01.02.00	Paracetamol 120mg/5ml oral suspension paediatric sugar free	3	1
		04.07.01.02.00	Paracetamol 125mg suppositories	3	1
		04.07.01.02.00	Paracetamol 1g oral powder sachets	3	1
		04.07.01.02.00	Paracetamol 1g suppositories	3	1
		04.07.01.02.00	Paracetamol 1g tablets	3	1
		04.07.01.02.00	Paracetamol 240mg suppositories	3	1
		04.07.01.02.00	Paracetamol 250mg orodispersible tablets sugar free	3	1
		04.07.01.02.00	Paracetamol 250mg suppositories	3	1
		04.07.01.02.00	Paracetamol 250mg/5ml oral suspension	3	1
		04.07.01.02.00	Paracetamol 250mg/5ml oral suspension (A A H Pharmaceuticals Ltd)	3	1
		04.07.01.02.00	Paracetamol 250mg/5ml oral suspension (Rosemont Pharmaceuticals Ltd)	3	1
		04.07.01.02.00	Paracetamol 250mg/5ml oral suspension 5ml sachets sugar free	3	1
		04.07.01.02.00	Paracetamol 250mg/5ml oral suspension sugar free	3	1
		04.07.01.02.00	Paracetamol 250mg/5ml oral suspension sugar free (A A H Pharmaceuticals Ltd)	3	1
		04.07.01.02.00	Paracetamol 250mg/5ml oral suspension sugar free (Pinewood Healthcare)	3	1
		04.07.01.02.00	Paracetamol 500mg / Caffeine 65mg effervescent tablets sugar free	3	1
		04.07.02.00.00	Paracetamol 500mg / Dihydrocodeine 20mg tablets	3	2
		04.07.02.00.00	Paracetamol 500mg / Dihydrocodeine 30mg tablets	3	2
		04.07.01.02.00	Paracetamol 500mg / Dihydrocodeine 7.46mg effervescent tablets sugar free	3	2
		04.07.01.02.00	Paracetamol 500mg / Ibuprofen 200mg tablets	3	1
		04.07.01.02.00	Paracetamol 500mg caplets (A A H Pharmaceuticals Ltd)	3	1
		04.07.01.02.00	Paracetamol 500mg caplets (Actavis UK Ltd)	3	1
		04.07.01.02.00	Paracetamol 500mg caplets (Almus Pharmaceuticals Ltd)	3	1
		04.07.01.02.00	Paracetamol 500mg caplets (Galpharm International Ltd)	3	1
		04.07.01.02.00	Paracetamol 500mg caplets (IVAX Pharmaceuticals UK Ltd)	3	1
		04.07.01.02.00	Paracetamol 500mg caplets (Teva UK Ltd)	3	1
		04.07.01.02.00	Paracetamol 500mg caplets (Wockhardt UK Ltd)	3	1
		04.07.01.02.00	Paracetamol 500mg caplets (Zentiva)	3	1
		04.07.01.02.00	Paracetamol 500mg capsules	3	1
		04.07.01.02.00	Paracetamol 500mg capsules (A A H Pharmaceuticals Ltd)	3	1
		04.07.01.02.00	Paracetamol 500mg capsules (Actavis UK Ltd)	3	1
		04.07.01.02.00	Paracetamol 500mg capsules (Almus Pharmaceuticals Ltd)	3	1
		04.07.01.02.00	Paracetamol 500mg capsules (Aspar Pharmaceuticals Ltd)	3	1
		04.07.01.02.00	Paracetamol 500mg capsules (Focus Pharmaceuticals Ltd)	3	1
		04.07.01.02.00	Paracetamol 500mg capsules (Kent Pharmaceuticals Ltd)	3	1
		04.07.01.02.00	Paracetamol 500mg capsules (Teva UK Ltd)	3	1
		04.07.01.02.00	Paracetamol 500mg capsules (Wockhardt UK Ltd)	3	1
		04.07.01.02.00	Paracetamol 500mg capsules (Zentiva)	3	1
		04.07.01.02.00	Paracetamol 500mg soluble tablets	3	1
		04.07.01.02.00	Paracetamol 500mg soluble tablets (Actavis UK Ltd)	3	1
		04.07.01.02.00	Paracetamol 500mg soluble tablets (Almus Pharmaceuticals Ltd)	3	1
		04.07.01.02.00	Paracetamol 500mg soluble tablets (Fannin UK Ltd)	3	1
		04.07.01.02.00	Paracetamol 500mg soluble tablets (Kent Pharmaceuticals Ltd)	3	1
		04.07.01.02.00	Paracetamol 500mg soluble tablets (Teva UK Ltd)	3	1
		04.07.01.02.00	Paracetamol 500mg soluble tablets (Zentiva)	3	1
		04.07.01.02.00	Paracetamol 500mg suppositories	3	1
		04.07.01.02.00	Paracetamol 500mg tablets	3	1
		04.07.01.02.00	Paracetamol 500mg tablets (A A H Pharmaceuticals Ltd)	3	1
		04.07.01.02.00	Paracetamol 500mg tablets (Actavis UK Ltd)	3	1
		04.07.01.02.00	Paracetamol 500mg tablets (Aspar Pharmaceuticals Ltd)	3	1
		04.07.01.02.00	Paracetamol 500mg tablets (Galpharm International Ltd)	3	1
		04.07.01.02.00	Paracetamol 500mg tablets (Kent Pharmaceuticals Ltd)	3	1
		04.07.01.02.00	Paracetamol 500mg tablets (Sigma Pharmaceuticals Plc)	3	1
		04.07.01.02.00	Paracetamol 500mg tablets (Teva UK Ltd)	3	1
		04.07.01.02.00	Paracetamol 500mg tablets (Vantage)	3	1
		04.07.01.02.00	Paracetamol 500mg tablets (Wockhardt UK Ltd)	3	1
		04.07.01.02.00	Paracetamol 500mg tablets (Zentiva)	3	1
		04.07.01.02.00	Paracetamol 500mg/5ml oral solution sugar free	3	1
		04.07.01.02.00	Paracetamol 500mg/5ml oral suspension	3	1
		04.07.01.02.00	Paracetamol 500mg/5ml oral suspension sugar free	3	1
		04.07.01.02.00	PARACETAMOL caplets 500mg [ASPAR]	3	1
		04.07.01.02.00	PARACETAMOL caplets 500mg [NUCARE]	3	1
		04.07.01.02.00	PARACETAMOL capsules [CO-OPERATI]	3	1
		04.07.01.02.00	paracetamol oral liquid	3	1
		04.07.01.02.00	PARACETAMOL suspension 250mg/5ml [NUCARE]	3	1
		04.07.01.02.00	PARACETAMOL tablets 500mg [ALMUS]	3	1
		04.07.01.02.00	PARACETAMOL tablets 500mg [M&A PHARM]	3	1
		04.07.02.00.00	paracetamol with codeine phosphate and buclizine tablets 500mg+8mg+6.25mg	3	2
		04.07.01.02.00	paracetamol with codeine phosphate and caffeine capsules 500mg+8mg+30mg	3	2
		04.07.01.02.00	paracetamol with codeine phosphate capsules 500mg + 30mg	3	2
		04.07.01.02.00	paracetamol with codeine phosphate effervescent tablet 500mg + 30mg	3	2
		04.07.02.00.00	paracetamol with codeine phosphate tablets 450mg + 8.1mg	3	2
		04.07.02.00.00	paracetamol with codeine phosphate tablets 500mg + 30mg	3	2
		04.07.02.00.00	paracetamol with codeine phosphate tablets 500mg + 8mg	3	2
		04.07.01.02.00	PARAHYPON tablets [WELLCOME]	3	1
		04.07.02.00.00	Pentazocine 25mg tablets	3	3
		04.07.02.00.00	Pentazocine 50mg capsules	3	3
		04.07.02.00.00	Pentazocine 50mg capsules (A A H Pharmaceuticals Ltd)	3	3
		04.07.02.00.00	Pentazocine 50mg suppositories	3	3
		04.07.02.00.00	Pethidine 100mg/2ml solution for injection ampoules	3	3
		04.07.02.00.00	Pethidine 50mg capsules	3	3
		04.07.02.00.00	Pethidine 50mg tablets	3	3
		04.07.02.00.00	Pethidine 50mg/1ml solution for injection ampoules	3	3
		04.07.02.00.00	pethidine injection 50mg/ml	3	3
		10.01.01.00.00	Phenylbutazone 100mg tablets	3	1
		10.01.01.00.00	Phenylbutazone 200mg tablets	3	1
		04.07.02.00.00	Physeptone 1mg/ml mixture (Martindale Pharmaceuticals Ltd)	3	3
		04.07.02.00.00	Physeptone 1mg/ml mixture sugar free (Martindale Pharmaceuticals Ltd)	3	3
		04.07.02.00.00	Physeptone 5mg tablets (Martindale Pharmaceuticals Ltd)	3	3
		04.07.02.00.00	PHYSEPTONE injection 10mg/ml [MARTINDALE]	3	3
		10.01.01.00.00	Piroxicam 10mg capsules	3	1
		10.01.01.00.00	Piroxicam 10mg dispersible tablets	3	1
		10.01.01.00.00	Piroxicam 20mg capsules	3	1
		10.01.01.00.00	Piroxicam 20mg capsules (Kent Pharmaceuticals Ltd)	3	1
		10.01.01.00.00	Piroxicam 20mg dispersible tablets	3	1
		10.01.01.00.00	Piroxicam 20mg dispersible tablets (A A H Pharmaceuticals Ltd)	3	1
		10.01.01.00.00	Piroxicam 20mg dispersible tablets (Mylan Ltd)	3	1
		10.01.01.00.00	Piroxicam 20mg orodispersible tablets sugar free	3	1
		10.01.01.00.00	Piroxicam 20mg suppositories	3	1
		10.01.01.00.00	Piroxicam betadex 20mg tablets	3	1
		10.01.01.00.00	Ponstan 250mg capsules (Chemidex Pharma Ltd)	3	1
		10.01.01.00.00	PONSTAN dispersible tablet 250mg [CHEMIDEX]	3	1
		10.01.01.00.00	Ponstan Forte 500mg tablets (Chemidex Pharma Ltd)	3	1
		10.01.01.00.00	Preservex 100mg tablets (Almirall Ltd)	3	1
		10.01.01.00.00	Prexige 400mg tablets (Novartis Pharmaceuticals UK Ltd)	3	1
		10.01.01.00.00	PROGESIC tablets 200mg [LILLY]	3	1
		04.07.01.02.00	PROPAIN tablets [SANKYO]	3	2
		10.01.01.00.00	Relifex 500mg tablets (Meda Pharmaceuticals Ltd)	3	1
		04.07.02.00.00	Reltebon 10mg modified-release tablets (Actavis UK Ltd)	3	3
		04.07.02.00.00	Reltebon 20mg modified-release tablets (Actavis UK Ltd)	3	3
		04.07.02.00.00	Reltebon 5mg modified-release tablets (Actavis UK Ltd)	3	3
		04.07.02.00.00	Reltebon 60mg modified-release tablets (Actavis UK Ltd)	3	3
		04.07.02.00.00	Reltebon 80mg modified-release tablets (Actavis UK Ltd)	3	3
		04.07.02.00.00	REMEDEINE effervescent tablet 20mg + 500mg [NAPPPHARM]	3	2
		04.07.01.02.00	Remedeine Forte tablets (Crescent Pharma Ltd)	3	2
		04.07.01.02.00	REMEDEINE forte tablets 30mg + 500mg [NAPPPHARM]	3	2
		04.07.02.00.00	Remedeine tablets (Crescent Pharma Ltd)	3	2
		04.07.01.02.00	Resolve Extra effervescent granules sachets (G.R. Lane Health Products Ltd)	3	1
		10.01.01.00.00	Rheumox 300mg capsules (Mercury Pharma Group Ltd)	3	1
		10.01.01.00.00	Rofecoxib 12.5mg tablets	3	1
		10.01.01.00.00	Rofecoxib 12.5mg/5ml oral suspension sugar free	3	1
		10.01.01.00.00	Rofecoxib 25mg tablets	3	1
		10.01.01.00.00	Rofecoxib 25mg/5ml oral suspension sugar free	3	1
		10.01.01.00.00	Rofecoxib 50mg tablets	3	1
		10.01.01.00.00	Seractil 300mg tablets (Thornton & Ross Ltd)	3	1
		10.01.01.00.00	Seractil 400mg tablets (Thornton & Ross Ltd)	3	1
		04.07.02.00.00	Sevredol 10mg tablets (Napp Pharmaceuticals Ltd)	3	3
		04.07.02.00.00	Sevredol 20mg tablets (Napp Pharmaceuticals Ltd)	3	3
		04.07.02.00.00	Sevredol 50mg tablets (Napp Pharmaceuticals Ltd)	3	3
		04.07.02.00.00	Shortec 10mg capsules (Qdem Pharmaceuticals Ltd)	3	3
		04.07.02.00.00	Shortec 20mg capsules (Qdem Pharmaceuticals Ltd)	3	3
		04.07.02.00.00	Shortec 5mg capsules (Qdem Pharmaceuticals Ltd)	3	3
		04.07.02.00.00	Solpadeine Max 12.8mg/500mg tablets (Omega Pharma Ltd)	3	2
		04.07.01.02.00	Solpadeine Max soluble tablets (Omega Pharma Ltd)	3	2
		04.07.01.02.00	Solpadeine Plus capsules (Omega Pharma Ltd)	3	2
		04.07.01.02.00	Solpadeine Plus soluble tablets (Omega Pharma Ltd)	3	2
		04.07.02.00.00	Solpadeine Plus tablets (Omega Pharma Ltd)	3	2
		04.07.01.02.00	SOLPADEINE soluble tablet [GLAXSK CON]	3	2
		04.07.02.00.00	SOLPADEINE tablets [GLAXSK CON]	3	2
		04.07.01.02.00	Solpadol 30mg/500mg caplets (Sanofi)	3	2
		04.07.02.00.00	Solpadol 30mg/500mg capsules (Sanofi)	3	2
		04.07.02.00.00	Solpadol 30mg/500mg effervescent tablets (Sanofi)	3	2
		10.01.01.00.00	Strefen 8.75mg lozenges (Reckitt Benckiser Healthcare (UK) Ltd)	3	1
		04.10.03.00.00	Suboxone 2mg/500microgram sublingual tablets (Indivior UK Ltd)	3	3
		04.10.03.00.00	Suboxone 8mg/2mg sublingual tablets (Indivior UK Ltd)	3	3
		04.10.03.00.00	Subutex 0.4mg sublingual tablets (RB Pharmaceuticals Ltd)	3	3
		04.10.03.00.00	Subutex 2mg sublingual tablets (RB Pharmaceuticals Ltd)	3	3
		04.07.02.00.00	Subutex 8mg sublingual tablets (RB Pharmaceuticals Ltd)	3	3
		10.01.01.00.00	Sulindac 100mg tablets	3	1
		10.01.01.00.00	Sulindac 200mg tablets	3	1
		10.01.01.00.00	Surgam 200mg tablets (Sanofi)	3	1
		10.01.01.00.00	Surgam 300mg tablets (Sanofi)	3	1
		10.01.01.00.00	Surgam SA 300mg capsules (Sanofi)	3	1
		10.01.01.00.00	SURGAM tablets 300mg [SANOFI/AVE]	3	1
		10.01.01.00.00	Synflex 275mg tablets (Roche Products Ltd)	3	1
		04.07.02.00.00	Tapentadol 100mg modified-release tablets	3	3
		04.07.02.00.00	Tapentadol 150mg modified-release tablets	3	3
		04.07.02.00.00	Tapentadol 200mg modified-release tablets	3	3
		04.07.02.00.00	Tapentadol 250mg modified-release tablets	3	3
		04.07.02.00.00	Tapentadol 50mg modified-release tablets	3	3
		04.07.02.00.00	Tapentadol 50mg tablets	3	3
		04.07.02.00.00	Tapentadol 75mg tablets	3	3
		04.07.02.00.00	Targinact 10mg/5mg modified-release tablets (Napp Pharmaceuticals Ltd)	3	3
		04.07.02.00.00	Targinact 40mg/20mg modified-release tablets (Napp Pharmaceuticals Ltd)	3	3
		04.07.02.00.00	Targinact 5mg/2.5mg modified-release tablets (Napp Pharmaceuticals Ltd)	3	3
		04.10.03.00.00	Temgesic 200microgram sublingual tablets (RB Pharmaceuticals Ltd)	3	3
		04.07.02.00.00	Temgesic 300micrograms/1ml solution for injection ampoules (RB Pharmaceuticals Ltd)	3	3
		04.10.03.00.00	Temgesic 400microgram sublingual tablets (RB Pharmaceuticals Ltd)	3	3
		10.01.01.00.00	Tenoxicam 20mg tablets	3	1
		10.01.01.00.00	Tiaprofenic acid 200mg tablets	3	1
		10.01.01.00.00	Tiaprofenic acid 300mg modified-release capsules	3	1
		10.01.01.00.00	Tiaprofenic acid 300mg tablets	3	1
		04.07.02.00.00	Tilofyl 25micrograms/hour transdermal patches (Tillomed Laboratories Ltd)	3	3
		10.01.01.00.00	Tolfenamic acid 200mg tablets	3	1
		15.01.04.02.00	Toradol 30mg/1ml solution for injection ampoules (Roche Products Ltd)	3	1
		04.07.02.00.00	Tradorec XL 100mg tablets (Paladin Labs Europe Ltd)	3	2
		04.07.02.00.00	Tradorec XL 200mg tablets (Paladin Labs Europe Ltd)	3	2
		04.07.02.00.00	Tradorec XL 300mg tablets (Paladin Labs Europe Ltd)	3	2
		04.07.02.00.00	Tramacet 37.5mg/325mg effervescent tablets (Grunenthal Ltd)	3	2
		04.07.01.02.00	Tramacet 37.5mg/325mg tablets (Grunenthal Ltd)	3	2
		04.07.02.00.00	tramadol (roi) tablets 50mg	3	2
		04.07.02.00.00	Tramadol 100mg effervescent powder sachets sugar free	3	2
		04.07.02.00.00	Tramadol 100mg modified-release capsules	3	2
		04.07.02.00.00	Tramadol 100mg modified-release capsules (A A H Pharmaceuticals Ltd)	3	2
		04.07.02.00.00	Tramadol 100mg modified-release tablets	3	2
		04.07.02.00.00	Tramadol 100mg modified-release tablets (A A H Pharmaceuticals Ltd)	3	2
		04.07.02.00.00	Tramadol 100mg/2ml solution for injection ampoules	3	2
		04.07.02.00.00	Tramadol 100mg/ml oral drops	3	2
		04.07.02.00.00	Tramadol 100mg/ml oral drops (AMCo)	3	2
		04.07.02.00.00	tramadol 12 hour modified release tablets 150mg	3	2
		04.07.02.00.00	tramadol 12 hour modified release tablets 200mg	3	2
		04.07.02.00.00	Tramadol 150mg modified-release capsules	3	2
		04.07.02.00.00	Tramadol 150mg modified-release capsules (A A H Pharmaceuticals Ltd)	3	2
		04.07.02.00.00	Tramadol 150mg modified-release tablets	3	2
		04.07.02.00.00	Tramadol 150mg modified-release tablets (A A H Pharmaceuticals Ltd)	3	2
		04.07.02.00.00	Tramadol 200mg modified-release capsules	3	2
		04.07.02.00.00	Tramadol 200mg modified-release capsules (A A H Pharmaceuticals Ltd)	3	2
		04.07.02.00.00	Tramadol 200mg modified-release tablets	3	2
		04.07.02.00.00	Tramadol 200mg modified-release tablets (A A H Pharmaceuticals Ltd)	3	2
		04.07.02.00.00	tramadol 24 hour modified release tablets 100mg	3	2
		04.07.02.00.00	tramadol 24 hour modified release tablets 150mg	3	2
		04.07.02.00.00	tramadol 24 hour modified release tablets 200mg	3	2
		04.07.02.00.00	Tramadol 300mg modified-release tablets	3	2
		04.07.01.02.00	Tramadol 37.5mg / Paracetamol 325mg effervescent tablets sugar free	3	2
		04.07.01.02.00	Tramadol 37.5mg / Paracetamol 325mg tablets	3	2
		04.07.02.00.00	Tramadol 37.5mg / Paracetamol 325mg tablets (Teva UK Ltd)	3	2
		04.07.02.00.00	Tramadol 400mg modified-release tablets	3	2
		04.07.02.00.00	Tramadol 50mg capsules	3	2
		04.07.02.00.00	Tramadol 50mg capsules (A A H Pharmaceuticals Ltd)	3	2
		04.07.02.00.00	Tramadol 50mg capsules (Actavis UK Ltd)	3	2
		04.07.02.00.00	Tramadol 50mg capsules (Almus Pharmaceuticals Ltd)	3	2
		04.07.02.00.00	Tramadol 50mg capsules (Focus Pharmaceuticals Ltd)	3	2
		04.07.02.00.00	Tramadol 50mg capsules (Genus Pharmaceuticals Ltd)	3	2
		04.07.02.00.00	Tramadol 50mg capsules (IVAX Pharmaceuticals UK Ltd)	3	2
		04.07.02.00.00	Tramadol 50mg capsules (Niche Generics Ltd)	3	2
		04.07.02.00.00	Tramadol 50mg capsules (PLIVA Pharma Ltd)	3	2
		04.07.02.00.00	Tramadol 50mg capsules (Ranbaxy (UK) Ltd)	3	2
		04.07.02.00.00	Tramadol 50mg capsules (Teva UK Ltd)	3	2
		04.07.02.00.00	Tramadol 50mg capsules (Tillomed Laboratories Ltd)	3	2
		04.07.02.00.00	Tramadol 50mg capsules (Zentiva)	3	2
		04.07.02.00.00	Tramadol 50mg effervescent powder sachets sugar free	3	2
		04.07.02.00.00	Tramadol 50mg modified-release capsules	3	2
		04.07.02.00.00	Tramadol 50mg modified-release capsules (A A H Pharmaceuticals Ltd)	3	2
		04.07.02.00.00	Tramadol 50mg modified-release tablets	3	2
		04.07.02.00.00	Tramadol 50mg orodispersible tablets sugar free	3	2
		04.07.02.00.00	Tramadol 50mg soluble tablets sugar free	3	2
		04.07.02.00.00	Tramadol 75mg modified-release tablets	3	2
		04.07.02.00.00	TRAMADOL capsules 50mg [GEN (UK)]	3	2
		04.07.02.00.00	TRAMADOL SR modified release tablet 100mg [ZENTIVA]	3	2
		04.07.02.00.00	TRAMADOL SR modified release tablet 150mg [ZENTIVA]	3	2
		04.07.02.00.00	TRAMADOL SR modified release tablet 200mg [ZENTIVA]	3	2
		04.07.02.00.00	Tramake 50mg capsules (Galen Ltd)	3	2
		04.07.02.00.00	Tramquel SR 100mg capsules (Beechmere Pharmaceuticals Ltd)	3	2
		04.07.02.00.00	Tramulief SR 100mg tablets (AMCo)	3	2
		04.07.02.00.00	Tramulief SR 150mg tablets (AMCo)	3	2
		04.07.02.00.00	Tramulief SR 200mg tablets (AMCo)	3	2
		04.07.02.00.00	Transtec 35micrograms/hour transdermal patches (Napp Pharmaceuticals Ltd)	3	3
		04.07.02.00.00	Transtec 52.5micrograms/hour transdermal patches (Napp Pharmaceuticals Ltd)	3	3
		04.07.02.00.00	Transtec 70micrograms/hour transdermal patches (Napp Pharmaceuticals Ltd)	3	3
		04.07.02.00.00	Tylex 30mg/500mg capsules (UCB Pharma Ltd)	3	2
		04.07.02.00.00	Tylex 30mg/500mg effervescent tablets (UCB Pharma Ltd)	3	2
		04.07.02.00.00	Ultramol Soluble tablets (Zentiva)	3	2
		10.01.01.00.00	Valdecoxib 10mg tablets	3	1
		10.01.01.00.00	Valdecoxib 20mg tablets	3	1
		10.01.01.00.00	Valdecoxib 40mg tablets	3	1
		10.01.01.00.00	VALENAC EC tablets 50mg [SHIRE]	3	1
		10.01.01.00.00	VALROX tablets 250mg [SHIRE]	3	1
		10.01.01.00.00	Vimovo 500mg/20mg modified-release tablets (AstraZeneca UK Ltd)	3	1
		10.01.01.00.00	Vioxx 12.5mg tablets (Merck Sharp & Dohme Ltd)	3	1
		10.01.01.00.00	Vioxx 12.5mg/5ml oral suspension (Merck Sharp & Dohme Ltd)	3	1
		10.01.01.00.00	Vioxx 25mg tablets (Merck Sharp & Dohme Ltd)	3	1
		10.01.01.00.00	VioxxAcute 25mg tablets (Merck Sharp & Dohme Ltd)	3	1
		10.01.01.00.00	VioxxAcute 50mg tablets (Merck Sharp & Dohme Ltd)	3	1
		10.01.01.00.00	Volraman 50mg gastro-resistant tablets (LPC Medical (UK) Ltd)	3	1
		10.01.01.00.00	Volsaid Retard 100 tablets (Chiesi Ltd)	3	1
		10.01.01.00.00	Volsaid Retard 75 tablets (Chiesi Ltd)	3	1
		10.01.01.00.00	Voltarol 12.5mg suppositories (Novartis Pharmaceuticals UK Ltd)	3	1
		10.01.01.00.00	Voltarol 25mg gastro-resistant tablets (Novartis Pharmaceuticals UK Ltd)	3	1
		10.01.01.00.00	Voltarol 25mg suppositories (Novartis Pharmaceuticals UK Ltd)	3	1
		10.01.01.00.00	Voltarol 50mg dispersible tablets (Novartis Pharmaceuticals UK Ltd)	3	1
		10.01.01.00.00	Voltarol 50mg suppositories (Novartis Pharmaceuticals UK Ltd)	3	1
		10.01.01.00.00	Voltarol 75mg/3ml solution for injection ampoules (Novartis Pharmaceuticals UK Ltd)	3	1
		10.01.01.00.00	VOLTAROL injection 25mg/ml [NOV/GEIGY]	3	1
		10.01.01.00.00	Voltarol Rapid 25mg tablets (Novartis Pharmaceuticals UK Ltd)	3	1
		10.01.01.00.00	Voltarol Retard 100mg tablets (Novartis Pharmaceuticals UK Ltd)	3	1
		04.07.02.00.00	Zamadol 24hr 150mg modified-release tablets (Meda Pharmaceuticals Ltd)	3	2
		04.07.02.00.00	Zamadol 24hr 200mg modified-release tablets (Meda Pharmaceuticals Ltd)	3	2
		04.07.02.00.00	Zamadol 24hr 400mg modified-release tablets (Meda Pharmaceuticals Ltd)	3	2
		04.07.02.00.00	Zamadol 50mg capsules (Meda Pharmaceuticals Ltd)	3	2
		04.07.02.00.00	Zamadol Melt 50mg tablets (Meda Pharmaceuticals Ltd)	3	2
		04.07.02.00.00	Zamadol SR 100mg capsules (Meda Pharmaceuticals Ltd)	3	2
		04.07.02.00.00	Zamadol SR 150mg capsules (Meda Pharmaceuticals Ltd)	3	2
		04.07.02.00.00	Zamadol SR 200mg capsules (Meda Pharmaceuticals Ltd)	3	2
		04.07.02.00.00	Zamadol SR 50mg capsules (Meda Pharmaceuticals Ltd)	3	2
		04.07.01.02.00	Zapain 30mg/500mg capsules (AMCo)	3	2
		04.07.02.00.00	Zapain 30mg/500mg tablets (AMCo)	3	2
		04.07.02.00.00	Zomorph 100mg modified-release capsules (ProStrakan Ltd)	3	3
		04.07.02.00.00	Zomorph 10mg modified-release capsules (ProStrakan Ltd)	3	3
		04.07.02.00.00	Zomorph 200mg modified-release capsules (ProStrakan Ltd)	3	3
		04.07.02.00.00	Zomorph 30mg modified-release capsules (ProStrakan Ltd)	3	3
		04.07.02.00.00	Zomorph 60mg modified-release capsules (ProStrakan Ltd)	3	3
		04.07.02.00.00	Zydol 100mg/2ml solution for injection ampoules (Grunenthal Ltd)	3	2
		04.07.02.00.00	Zydol 50mg capsules (Grunenthal Ltd)	3	2
		04.07.02.00.00	Zydol 50mg soluble tablets (Grunenthal Ltd)	3	2
		04.07.02.00.00	Zydol SR 100mg tablets (Grunenthal Ltd)	3	2
		04.07.02.00.00	Zydol SR 150mg tablets (Grunenthal Ltd)	3	2
		04.07.02.00.00	Zydol SR 200mg tablets (Grunenthal Ltd)	3	2
		04.07.02.00.00	Zydol SR 50mg tablets (Grunenthal Ltd)	3	2
		04.07.02.00.00	Zydol XL 150mg tablets (Grunenthal Ltd)	3	2
		04.07.02.00.00	Zydol XL 200mg tablets (Grunenthal Ltd)	3	2
		04.07.02.00.00	Zydol XL 300mg tablets (Grunenthal Ltd)	3	2
j2m2.			ACECLOFENAC 100mg tablets	4	1
j2m1.			PRESERVEX 100mg tablets	4	1
j2j1.			ACEMETACIN 60mg capsules	4	1
j2j2.			EMFLEX 60mg capsules	4	1
di19.			*ASPIRIN 500mg m/r tablets	4	1
di11.			ASPIRIN [CNS] 300mg tablets	4	1
j112.			ASPIRIN 300mg dispersible tablets	4	1
di1f.			ASPIRIN 300mg e/c tablets	4	1
di1m.			ASPIRIN 300mg soluble tablets	4	1
j111.			ASPIRIN 300mg tablets	4	1
di1c.			NU-SEALS ASPIRIN 300mg e/c tablets	4	1
j21y.			*AZAPROPAZONE 300mg capsules	4	1
j21z.			*AZAPROPAZONE 600mg tablets	4	1
j211.			*RHEUMOX 300mg capsules	4	1
j212.			*RHEUMOX 600mg tablets	4	1
j12x.			*BENORILATE 750mg tablets	4	1
j12z.			BENORILATE 2g/5mL sugar free suspension	4	1
jA21.			CELEBREX 100mg capsules	4	1
jA22.			CELEBREX 200mg capsules	4	1
jA2z.			CELECOXIB 100mg capsules	4	1
jA2y.			CELECOXIB 200mg capsules	4	1
j2ty.			DEXIBUPROFEN 300mg tablets	4	1
j2tz.			DEXIBUPROFEN 400mg tablets	4	1
j2t1.			SERACTIL 400mg tablets	4	1
j2qz.			DEXKETOPROFEN 25mg tablets	4	1
j2q1.			KERAL 25mg tablets	4	1
j22x.			*FLAMRASE 50mg tablets	4	1
j22g.			*VOLRAMAN 50mg tablets	4	1
j221.			*VOLTAROL 25mg tablets	4	1
j28r.			ARTHROFEN 400mg tablets	4	1
j22o.			ARTHROTEC 50 tablets	4	1
j22z.			ARTHROTEC 75 tablets	4	1
j22r.			DICLOFENAC 100mg m/r capsules	4	1
j22c.			DICLOFENAC 100mg m/r tablets	4	1
j22a.			DICLOFENAC 100mg suppositories	4	1
j22b.			DICLOFENAC 12.5mg paediatric suppositories	4	1
j22d.			DICLOFENAC 25mg e/c tablets	4	1
j22i.			DICLOFENAC 50mg dispersible tablets	4	1
j22e.			DICLOFENAC 50mg e/c tablets	4	1
j22R.			DICLOFENAC 75mg e/c+m/r capsules	4	1
j229.			DICLOFENAC 75mg/3mL injection	4	1
j2ry.			DICLOFENAC POTASSIUM 25mg tablets	4	1
j2rz.			DICLOFENAC POTASSIUM 50mg tablets	4	1
j22..			DICLOFENAC SODIUM	4	1
j22F.			DICLOFENAC SODIUM 25mg suppositories	4	1
j22u.			DICLOFENAC SODIUM 25mg tablets	4	1
j22G.			DICLOFENAC SODIUM 50mg suppositories	4	1
j22v.			DICLOFENAC SODIUM 50mg tablets	4	1
j22C.			DICLOFENAC SODIUM 75mg m/r capsules	4	1
j22y.			DICLOFENAC SODIUM 75mg m/r tablets	4	1
j22p.			DICLOFENAC SODIUM+MISOPROSTOL 50mg/200micrograms tablets	4	1
j22t.			DICLOFENAC SODIUM+MISOPROSTOL 75mg/200micrograms tablets	4	1
j22I.			DICLOFLEX 25mg e/c tablets	4	1
j22J.			DICLOFLEX 50mg e/c tablets	4	1
j22q.			DICLOMAX RETARD 100mg m/r capsules	4	1
j22H.			DICLOMAX SR 75mg m/r capsules	4	1
j2oH.			ECONAC 100mg suppositories	4	1
j22B.			MOTIFENE 75mg e/c+m/r capsules	4	1
j22N.			RHUMALGAN CR 100mg m/r tablets	4	1
j22O.			RHUMALGAN CR 75mg m/r tablets	4	1
j22Q.			VOLSAID RETARD 100mg m/r tablets	4	1
j22P.			VOLSAID RETARD 75mg m/r tablets	4	1
j224.			VOLTAROL 100mg suppositories	4	1
j22D.			VOLTAROL 25mg suppositories	4	1
j22h.			VOLTAROL 50mg dispersible tablets	4	1
j22E.			VOLTAROL 50mg suppositories	4	1
j222.			VOLTAROL 50mg tablets	4	1
j223.			VOLTAROL 75mg/3mL injection	4	1
j2r1.			VOLTAROL RAPID 25mg tablets	4	1
j2r2.			VOLTAROL RAPID 50mg tablets	4	1
j226.			VOLTAROL RETARD 100mg m/r tablets	4	1
j22n.			VOLTAROL SR 75mg m/r tablets	4	1
j233.			*DIFLUNISAL 250mg tablets	4	1
j232.			*DOLOBID 500mg tablets	4	1
j243.			*ETODOLAC 200mg capsules	4	1
j241.			*LODINE 200mg capsules	4	1
j244.			*LODINE 300mg capsules	4	1
j24C.			ECCOXOLAC 300mg capsules	4	1
j247.			ETODOLAC 300mg capsules	4	1
j249.			ETODOLAC 600mg m/r tablets	4	1
j24D.			ETOPAN XL 600mg m/r tablets	4	1
j248.			LODINE SR 600mg m/r tablets	4	1
jA56.			ARCOXIA 120mg tablets	4	1
jA57.			ARCOXIA 30mg tablets	4	1
jA54.			ARCOXIA 60mg tablets	4	1
jA55.			ARCOXIA 90mg tablets	4	1
jA53.			ETORICOXIB 120mg tablets	4	1
jA58.			ETORICOXIB 30mg tablets	4	1
jA51.			ETORICOXIB 60mg tablets	4	1
jA52.			ETORICOXIB 90mg tablets	4	1
j257.			*FENBUFEN 300mg capsules	4	1
j258.			*FENBUFEN 300mg tablets	4	1
j25y.			*FENBUFEN 450mg tablets	4	1
j251.			*LEDERFEN 300mg capsules x21	4	1
j253.			*LEDERFEN 300mg tablets	4	1
j255.			*LEDERFEN 450mg tablets	4	1
j256.			LEDERFEN F 450mg effervescent tablets 56	4	1
j262.			*FENOPRON 600mg tablets	4	1
j261.			FENOPRON 300mg tablets	4	1
j273.			*FROBEN 100mg suppositories	4	1
j272.			*FROBEN 100mg tablets	4	1
j271.			*FROBEN 50mg tablets	4	1
j274.			*FROBEN SR 200mg capsules	4	1
j27y.			FLURBIPROFEN 100mg tablets	4	1
j275.			FLURBIPROFEN 200mg m/r capsules	4	1
j27x.			FLURBIPROFEN 50mg tablets	4	1
j28u.			*IBUPROFEN 800mg tablets	4	1
j28F.			*LIDIFEN 400mg tablets	4	1
j28k.			*MOTRIN 400mg tablets	4	1
j28l.			*MOTRIN 600mg tablets	4	1
j28p.			*MOTRIN 800mg tablets	4	1
j287.			BRUFEN 200mg tablets	4	1
j288.			BRUFEN 400mg tablets	4	1
j28v.			BRUFEN 600mg granules	4	1
j289.			BRUFEN 600mg tablets	4	1
j28A.			BRUFEN RETARD 800mg m/r tablets	4	1
di6..			IBUPROFEN [CNS analgesic] [see j28..]	4	1
j2pA.			IBUPROFEN 100mg/5mL sachets s/f oral suspension	4	1
j28Y.			IBUPROFEN 100mg/5mL sugar free syrup	4	1
j28w.			IBUPROFEN 100mg/5mL syrup	4	1
j2pJ.			IBUPROFEN 200mg capsules	4	1
j28x.			IBUPROFEN 200mg m/r capsules	4	1
j281.			IBUPROFEN 200mg tablets	4	1
j28y.			IBUPROFEN 300mg m/r capsules	4	1
j2pW.			IBUPROFEN 400mg capsules	4	1
j282.			IBUPROFEN 400mg tablets	4	1
j283.			IBUPROFEN 600mg tablets	4	1
j28P.			IBUPROFEN 600mg/sachet effervescent granules	4	1
j28B.			IBUPROFEN 800mg m/r tablets	4	1
j2pB.			MANDAFEN 400mg tablets	4	1
j2pK.			NUROFEN 200mg liquid capsules	4	1
j299.			*INDOCID 25mg capsules	4	1
j29a.			*INDOCID 50mg capsules	4	1
j29q.			*INDOCID PDA 1mg injection	4	1
j29d.			*INDOCID-R 75mg m/r capsules	4	1
j29z.			*INDOMETACIN 25mg m/r capsules	4	1
j29E.			*INDOMETACIN 25mg m/r tablets	4	1
j29D.			*INDOMETACIN 50mg m/r tablets	4	1
j29A.			*INDOMETACIN 75mg m/r tablets	4	1
j29c.			INDOCID 100mg suppositories	4	1
j293.			INDOMETACIN 100mg suppositories	4	1
j291.			INDOMETACIN 25mg capsules	4	1
j292.			INDOMETACIN 50mg capsules	4	1
j29y.			INDOMETACIN 75mg m/r capsules	4	1
j29p.			FLEXIN CONTINUS 75mg m/r tablets	4	1
j29C.			FLEXIN CONTINUS LS 50mg m/r tablets	4	1
j2aJ.			*FENOKET 200mg m/r capsules	4	1
j2aI.			*KETOCID-200 m/r capsules	4	1
j2aK.			*KETOZIP CR 200mg m/r capsules	4	1
j2ad.			AXORID 200mg/20mg m/r capsules	4	1
j2a2.			KETOPROFEN 100mg capsules	4	1
j2ay.			KETOPROFEN 100mg m/r capsules	4	1
j2aw.			KETOPROFEN 150mg m/r capsules	4	1
j2az.			KETOPROFEN 200mg m/r capsules	4	1
j2a1.			KETOPROFEN 50mg capsules	4	1
j2aB.			KETOPROFEN CR 200mg m/r capsules	4	1
j2av.			KETOPROFEN+OMEPRAZOLE 100mg/20mg m/r capsules	4	1
j2a8.			ORUVAIL 100mg m/r capsules	4	1
j2aG.			ORUVAIL 150mg m/r capsules	4	1
j2a9.			ORUVAIL 200mg m/r capsules	4	1
jA71.			prexige	4	1
jA7z.			*LUMIRACOXIB 100mg tablets	4	1
j2b1.			MEFENAMIC ACID 250mg capsules	4	1
j2bz.			MEFENAMIC ACID 250mg dispersible tablets	4	1
j2bx.			MEFENAMIC ACID 500mg tablets	4	1
j2b2.			PONSTAN 250mg capsules	4	1
j2b5.			PONSTAN 250mg dispersible tablets	4	1
j2b3.			PONSTAN FORTE 500mg tablets	4	1
j2n7.			*MELOXICAM 7.5mg suppositories	4	1
j2n4.			*MOBIC 15mg suppositories	4	1
j2n6.			*MOBIC 15mg tablets	4	1
j2n5.			*MOBIC 7.5mg tablets	4	1
j2n3.			MELOXICAM 15mg tablets	4	1
j2n2.			MELOXICAM 7.5mg tablets	4	1
j2k3.			*RELIFEX 500mg/5mL suspension	4	1
j2k2.			NABUMETONE 500mg tablets	4	1
j2k1.			RELIFEX 500mg tablets	4	1
j2c8.			*NAPROSYN 500mg suppositories	4	1
j2ch.			*NAPROXEN 375mg tablets	4	1
j2ct.			*NAPROXEN 500mg m/r tablets	4	1
j2cz.			*NAPROXEN 500mg suppositories	4	1
di8z.			*NAPROXEN SODIUM 275mg tablets	4	1
j2ci.			*NYCOPREN 250mg e/c tablets	4	1
j2cr.			NAPRATEC 500mg/200micrograms tablets combination pack 2x56	4	1
j2c5.			NAPROSYN 250mg tablets	4	1
j2c6.			NAPROSYN 500mg tablets	4	1
j2co.			NAPROSYN EC 250mg e/c tablets	4	1
j2cp.			NAPROSYN EC 375mg e/c tablets	4	1
j2cq.			NAPROSYN EC 500mg e/c tablets	4	1
j2cE.			NAPROSYN S/R 500mg m/r tablets	4	1
j2c..			NAPROXEN	4	1
j2ck.			NAPROXEN 250mg e/c tablets	4	1
j2c1.			NAPROXEN 250mg tablets	4	1
j2cw.			NAPROXEN 375mg e/c tablets	4	1
j2cl.			NAPROXEN 500mg e/c tablets	4	1
j2c2.			NAPROXEN 500mg tablets	4	1
j2cu.			NAPROXEN tablets+MISOPROSTOL tablets 500mg/200micrograms pack	4	1
j2cZ.			NAPROXEN+ESOMEPRAZOLE 500mg/20mg m/r tablets	4	1
j2cx.			NAPROXEN+MISOPROSTOL 500mg/200micrograms tablets	4	1
j2cP.			VIMOVO 500mg/20mg m/r tablets	4	1
di81.			*SYNFLEX 275mg tablets	4	1
di91.			ACUPAN 30mg tablets	4	1
di9y.			NEFOPAM HYDROCHLORIDE 30mg tablets	4	1
di2U.			*PARACETAMOL 1g/sachet powder	4	1
di2y.			CALPOL PAEDIATRIC 120mg/5mL sugar free suspension	4	1
di2Q.			MANDANOL 500mg tablets	4	1
di29.			PANADOL 500mg capsules	4	1
di2a.			PANADOL 500mg tablets	4	1
di2T.			PANADOL ACTIFAST 500mg tablets	4	1
didv.			PARACETAMOL 1000mg tablets	4	1
di2n.			PARACETAMOL 120mg/5mL oral suspension	4	1
di2r.			PARACETAMOL 120mg/5mL sugar free elixir	4	1
di2s.			PARACETAMOL 120mg/5mL sugar free suspension	4	1
di2o.			PARACETAMOL 125mg suppositories	4	1
di2I.			PARACETAMOL 250mg oro-dispersible tablets	4	1
di24.			PARACETAMOL 250mg/5mL mixture	4	1
di2u.			PARACETAMOL 250mg/5mL sugar free suspension	4	1
dicF.			PARACETAMOL 500mg / PSEUDOEPHEDRINE 30mg tablets	4	1
di2q.			PARACETAMOL 500mg capsules	4	1
di22.			PARACETAMOL 500mg soluble tabs	4	1
di2E.			PARACETAMOL 500mg suppositories	4	1
di21.			PARACETAMOL 500mg tablets	4	1
di2N.			PARACETAMOL 60mg suppositories	4	1
j2i2.			*BREXIDOL 20mg tablets	4	1
j2e3.			FELDENE 10mg capsules	4	1
j2e4.			FELDENE 20mg capsules	4	1
j2e6.			FELDENE 20mg dispersible tablets	4	1
j2ec.			FELDENE MELT 20mg tablets	4	1
j2e1.			PIROXICAM 10mg capsules	4	1
j2ex.			PIROXICAM 10mg dispersible tablets	4	1
j2e2.			PIROXICAM 20mg capsules	4	1
j2ey.			PIROXICAM 20mg dispersible tablets	4	1
j2ew.			PIROXICAM 20mg melt in the mouth tablets	4	1
j2i1.			PIROXICAM-BETADEX 191.3mg tablets	4	1
jA1w.			*ROFECOXIB 12.5mg tablets	4	1
jA1x.			*ROFECOXIB 25mg tablets	4	1
jA1v.			*ROFECOXIB 50mg tablets	4	1
jA11.			*VIOXX 12.5mg tablets	4	1
jA12.			*VIOXX 25mg tablets	4	1
jA15.			*VIOXXACUTE 25mg tablets	4	1
jA16.			*VIOXXACUTE 50mg tablets	4	1
jA1z.			ROFECOXIB 25mg/5mL oral suspension	4	1
jA13.			VIOXX 12.5mg/5mL oral suspension	4	1
jA14.			VIOXX 25mg/5mL oral suspension	4	1
j2f2.			*CLINORIL 200mg tablets	4	1
j2fy.			SULINDAC 100mg tablets	4	1
j2fz.			SULINDAC 200mg tablets	4	1
j2l2.			MOBIFLEX 20mg tablets	4	1
j2l1.			TENOXICAM 20mg tablets	4	1
j2g4.			*SURGAM SA 300mg m/r capsules	4	1
j2g2.			SURGAM 300mg tablets	4	1
j2gx.			TIAPROFENIC ACID 200mg tablets	4	1
j2g5.			TIAPROFENIC ACID 300mg m/r capsules	4	1
j2gy.			TIAPROFENIC ACID 300mg tablets	4	1
j2h2.			*TOLECTIN 200mg capsules	4	1
jA6x.			*BEXTRA 10mg tablets	4	1
jA6y.			*BEXTRA 20mg tablets	4	1
jA6z.			*BEXTRA 40mg tablets	4	1
jA61.			*VALDECOXIB 10mg tablets	4	1
dia4.			*CO-CODAPRIN tablets	4	2
j28H.			*CODAFEN CONTINUS m/r tablets	4	2
dia7.			*CO-PROXAMOL tablets	4	2
dj84.			*DF118 30mg tablets	4	2
diad.			*DISTALGESIC tablets	4	2
djiW.			*DROMADOL SR 100mg m/r tablets	4	2
dibx.			*PARAMOL tablets	4	2
dia1.			ASPIRIN/PARACETAMOL/CODEINE tablets	4	2
diaq.			CO-CODAMOL 8mg/500mg capsules	4	2
dia3.			CO-CODAMOL 8mg/500mg dispersible tablets	4	2
diap.			CO-CODAMOL 8mg/500mg effervescent tablets	4	2
dia2.			CO-CODAMOL 8mg/500mg tablets	4	2
diaO.			CO-CODAPRIN 8mg/500mg dispersible tablets	4	2
dia5.			CO-CODAPRIN dispersible tablets	4	2
dj41.			CODEINE PHOSPHATE 15mg tablets	4	2
dj44.			CODEINE PHOSPHATE 25mg/5mL syrup	4	2
dj42.			CODEINE PHOSPHATE 30mg tablets	4	2
dj43.			CODEINE PHOSPHATE 60mg tablets	4	2
dica.			CODIPAR 15mg/500mg effervescent tablets	4	2
diaT.			CODIPAR caplets	4	2
diaP.			CODIS 500 dispersible tablets	4	2
dia6.			CO-DYDRAMOL tablets	4	2
dia..			COMPOUND ANALGESICS A-L	4	2
dj8d.			DF118 FORTE 40mg tablets	4	2
dj8a.			DHC CONTINUS 120mg m/r tablets	4	2
dj87.			DHC CONTINUS 60mg m/r tablets	4	2
dj89.			DHC CONTINUS 90mg m/r tablets	4	2
dj82.			DIHYDROCODEINE 10mg/5mL elixir	4	2
dj8c.			DIHYDROCODEINE 120mg m/r tablets	4	2
dj81.			DIHYDROCODEINE 30mg tablets	4	2
dj88.			DIHYDROCODEINE 60mg m/r tablets	4	2
dj8b.			DIHYDROCODEINE 90mg m/r tablets	4	2
dj8e.			DIHYDROCODEINE TARTRATE 40mg tablets	4	2
j28z.			IBUPROFEN+CODEINE PHOSPHATE 300mg/20mg m/r tablets	4	2
diao.			KAPAKE capsules	4	2
diaL.			KAPAKE INSTS 1000mg/60mg/sachet powder	4	2
diaJ.			KAPAKE INSTS 500mg/30mg/sachet powder	4	2
diam.			KAPAKE tablets	4	2
djAf.			MAROL 100mg m/r tablets	4	2
djAg.			MAROL 150mg m/r tablets	4	2
djAh.			MAROL 200mg m/r tablets	4	2
djAc.			MAXITRAM SR 100mg m/r capsules	4	2
djAd.			MAXITRAM SR 150mg m/r capsules	4	2
djAe.			MAXITRAM SR 200mg m/r capsules	4	2
djAb.			MAXITRAM SR 50mg m/r capsules	4	2
dibQ.			PARACETAMOL+CODEINE PHOSPHATE 500mg/12.8mg tablets	4	2
dicv.			PARACETAMOL+CODEINE PHOSPHATE 500mg/15mg effervescent tablet	4	2
diaU.			PARACETAMOL+CODEINE PHOSPHATE 500mg/15mg tablets	4	2
dibD.			PARACETAMOL+CODEINE PHOSPHATE 500mg/30mg capsules	4	2
dibB.			PARACETAMOL+CODEINE PHOSPHATE 500mg/30mg effervescent tablets	4	2
dian.			PARACETAMOL+CODEINE PHOSPHATE 500mg/30mg tablets	4	2
diaI.			PARACETAMOL+CODEINE PHOSPHATE 500mg/30mg/sachet powder	4	2
dibF.			PARACETAMOL+DIHYDROCOCEINE TARTRATE 500mg/30mg tablets	4	2
dibE.			PARACETAMOL+DIHYDROCODEINE TARTRATE 500mg/20mg tablets	4	2
dicy.			PARACETAMOL+DIHYDROCODEINE TARTRATE 500mg/7.46mg effervescent tablets	4	2
dicx.			PARACETAMOL+TRAMADOL HCL 325mg/37.5mg effervescent tablets	4	2
dicz.			PARACETAMOL+TRAMADOL HYDROCHLORIDE 325mg/37.5mg tablets	4	2
jA62.			*VALDECOXIB 20mg tablets	4	1
dibJ.			REMEDEINE FORTE effervescent tablets	4	2
dibw.			REMEDEINE FORTE tablets	4	2
dibv.			REMEDEINE tablets	4	2
dibn.			SOLPADEINE SOLUBLE effervescent tablets	4	2
dibz.			SOLPADOL caplets	4	2
dibS.			SOLPADOL capsules	4	2
dibu.			SOLPADOL effervescent tablets	4	2
djim.			TRADOREC XL 100mg m/r tablets	4	2
djin.			TRADOREC XL 200mg m/r tablets	4	2
dicY.			TRAMACET 325mg/37.5mg effervescent tablets	4	2
dicO.			TRAMACET 325mg/37.5mg tablets	4	2
djAi.			TRAMADOL 100mg/1mL oral drops solution	4	2
dji5.			TRAMADOL HCL 100mg m/r tablets	4	2
dji1.			TRAMADOL HCL 100mg/2mL injection	4	2
dji6.			TRAMADOL HCL 150mg m/r tablets	4	2
dji7.			TRAMADOL HCL 200mg m/r tablets	4	2
dji2.			TRAMADOL HCL 50mg capsules	4	2
djiG.			TRAMADOL HYDROCHLORIDE 100mg m/r capsules	4	2
djiP.			TRAMADOL HYDROCHLORIDE 100mg/sachet powder	4	2
djiH.			TRAMADOL HYDROCHLORIDE 150mg m/r capsules	4	2
djiI.			TRAMADOL HYDROCHLORIDE 200mg m/r capsules	4	2
djiy.			TRAMADOL HYDROCHLORIDE 300mg m/r tablets	4	2
djiz.			TRAMADOL HYDROCHLORIDE 400mg m/r tablets	4	2
djiF.			TRAMADOL HYDROCHLORIDE 50mg m/r capsules	4	2
djiv.			TRAMADOL HYDROCHLORIDE 50mg m/r tablets	4	2
djiw.			TRAMADOL HYDROCHLORIDE 50mg oro-dispersible tablets	4	2
djiC.			TRAMADOL HYDROCHLORIDE 50mg soluble tablets	4	2
djiO.			TRAMADOL HYDROCHLORIDE 50mg/sachet powder	4	2
djiB.			TRAMAKE 50mg capsules	4	2
djiR.			TRAMAKE INSTS 100mg/sachet powder	4	2
djiQ.			TRAMAKE INSTS 50mg/sachet powder	4	2
dibt.			TYLEX 500mg capsules	4	2
dibG.			TYLEX EFFERVESCENT soluble tablets	4	2
djiE.			ZAMADOL 50mg capsules	4	2
djie.			ZAMADOL MELT 50mg oro-dispersible tablets	4	2
djiK.			ZAMADOL SR 100mg m/r capsules	4	2
djiL.			ZAMADOL SR 150mg m/r capsules	4	2
djiJ.			ZAMADOL SR 50mg m/r capsules	4	2
dic3.			ZAPAIN caplets	4	2
dic4.			ZAPAIN capsules	4	2
dji4.			ZYDOL 50mg capsules	4	2
djiD.			ZYDOL SOLUBLE 50mg tablets	4	2
dji8.			ZYDOL SR 100mg m/r tablets	4	2
dji9.			ZYDOL SR 150mg m/r tablets	4	2
djiA.			ZYDOL SR 200mg m/r tablets	4	2
djit.			ZYDOL SR 50mg m/r tablets	4	2
djiT.			ZYDOL XL 200mg m/r tablets	4	2
djiV.			ZYDOL XL 400mg m/r tablets	4	2
dia9.			*ASPAV dispersible tablets	4	3
dj91.			*DICONAL tablets	4	3
o4d7.			ABSTRAL 100micrograms sublingual tablets	4	3
o4d9.			ABSTRAL 200micrograms sublingual tablets	4	3
o4dd.			ABSTRAL 400micrograms sublingual tablets	4	3
o4dh.			ABSTRAL 800micrograms sublingual tablets	4	3
o42C.			ACTIQ 200micrograms lozenges	4	3
dj3..			BUPRENORPHINE	4	3
dj3p.			BUPRENORPHINE 10micrograms/hour patches	4	3
dj3x.			BUPRENORPHINE 200microgram sublingual tablets	4	3
dj3q.			BUPRENORPHINE 20micrograms/hour patches	4	3
dj3u.			BUPRENORPHINE 2mg sublingual tablets	4	3
dj3t.			BUPRENORPHINE 35micrograms/hour patches	4	3
dj35.			BUPRENORPHINE 400microgram sublingual tablets	4	3
dj3s.			BUPRENORPHINE 52.5micrograms/hour patches	4	3
dj3o.			BUPRENORPHINE 5micrograms/hour patches	4	3
dj3r.			BUPRENORPHINE 70micrograms/hour patches	4	3
dj3v.			BUPRENORPHINE 8mg sublingual tablets	4	3
dj3B.			BUTRANS 10micrograms/hour patches	4	3
dj3C.			BUTRANS 20micrograms/hour patches	4	3
dj3A.			BUTRANS 5micrograms/hour patches	4	3
dj1c.			CYCLIMORPH-10 injection 1mL	4	3
dj1d.			CYCLIMORPH-15 injection 1mL	4	3
dj75.			DIAMORPHINE 100mg injection	4	3
dj73.			DIAMORPHINE 10mg injection	4	3
dj74.			DIAMORPHINE 30mg injection	4	3
dj72.			DIAMORPHINE 5mg injection	4	3
dj92.			DIPIPANONE HCL+CYCLIZINE HCL 10mg/30mg tablets	4	3
o42B.			DUROGESIC 100micrograms/hr patches	4	3
o428.			DUROGESIC 25micrograms/hr patches	4	3
o429.			DUROGESIC 50micrograms/hr patches	4	3
o42A.			DUROGESIC 75micrograms/hr patches	4	3
o42L.			DUROGESIC DTRANS 100micrograms/hr patches	4	3
o42Q.			DUROGESIC DTRANS 12micrograms/hr patches	4	3
o42I.			DUROGESIC DTRANS 25micrograms/hr patches	4	3
o42J.			DUROGESIC DTRANS 50micrograms/hr patches	4	3
o42K.			DUROGESIC DTRANS 75micrograms/hr patches	4	3
o4dB.			FENCINO 12micrograms/hr patches	4	3
o4dC.			FENCINO 25micrograms/hr patches	4	3
o4dD.			FENCINO 50micrograms/hr patches	4	3
o42i.			FENTALIS RESERVOIR 25micrograms/hr patches	4	3
o42m.			FENTANYL 100micrograms buccal tablets	4	3
o4d8.			FENTANYL 100micrograms sublingual tablets	4	3
o427.			FENTANYL 100micrograms/hr patches	4	3
o42R.			FENTANYL 12micrograms/hr patches	4	3
o42v.			FENTANYL 200micrograms lozenges	4	3
o424.			FENTANYL 25micrograms/hr patches	4	3
o4dc.			FENTANYL 300micrograms sublingual tablets	4	3
o425.			FENTANYL 50micrograms/hr patches	4	3
o426.			FENTANYL 75micrograms/hr patches	4	3
djy6.			FILNARINE SR 10mg m/r tablets	4	3
djj3.			HYDROMORPHONE HYDROCHLORIDE 2.6mg capsules	4	3
o13..			KETAMINE	4	3
o42W.			MATRIFEN 100micrograms/hr patches	4	3
o42S.			MATRIFEN 12micrograms/hr patches	4	3
o42T.			MATRIFEN 25micrograms/hr patches	4	3
o42U.			MATRIFEN 50micrograms/hr patches	4	3
o42V.			MATRIFEN 75micrograms/hr patches	4	3
djb3.			MEPTAZINOL 200mg tablets	4	3
o443.			MEPTAZINOL 200mg tablets	4	3
o441.			MEPTID 200mg tablets	4	3
djc3.			METHADONE 1mg/1mL mixture	4	3
djcC.			METHADONE 1mg/1mL sugar free mixture	4	3
djcq.			METHADONE 60mg/60mL oral solution unit dose	4	3
djcz.			METHADONE HYDROCHLORIDE 10mg/1mL injection	4	3
djcy.			METHADONE HYDROCHLORIDE 5mg tablets	4	3
o42X.			MEZOLAR MATRIX 12micrograms/hour patches	4	3
djyA.			MORPHGESIC SR 10mg m/r tablets	4	3
djyB.			MORPHGESIC SR 30mg m/r tablets	4	3
djyC.			MORPHGESIC SR 60mg m/r tablets	4	3
dj1..			MORPHINE SALTS(1) [CENTRAL NERVOUS SYSTEM USE]	4	3
dj14.			MORPHINE SULFATE [CNS] 30mg/1mL injection	4	3
dj18.			MORPHINE SULFATE [CNS] 60mg/2mL injection	4	3
djzG.			MORPHINE SULFATE 100mg m/r capsules	4	3
djz8.			MORPHINE SULFATE 100mg m/r tablets	4	3
o451.			MORPHINE SULFATE 10mg injection	4	3
djzD.			MORPHINE SULFATE 10mg m/r capsules	4	3
djz4.			MORPHINE SULFATE 10mg m/r tablets	4	3
djz1.			MORPHINE SULFATE 10mg tablets	4	3
dj1O.			MORPHINE SULFATE 10mg/1mL prefilled syringe	4	3
dj1L.			MORPHINE SULFATE 10mg/5mL oral solution	4	3
djz5.			MORPHINE SULFATE 15mg m/r tablets	4	3
djz2.			MORPHINE SULFATE 20mg tablets	4	3
o453.			MORPHINE SULFATE 20mg/1mL injection	4	3
dj1Q.			MORPHINE SULFATE 20mg/sachet m/r granules	4	3
djzE.			MORPHINE SULFATE 30mg m/r capsules	4	3
djz6.			MORPHINE SULFATE 30mg m/r tablets	4	3
dj1R.			MORPHINE SULFATE 30mg/sachet m/r granules	4	3
djzL.			MORPHINE SULFATE 50mg tablets	4	3
djz3.			MORPHINE SULFATE 5mg m/r tablets	4	3
djzF.			MORPHINE SULFATE 60mg m/r capsules	4	3
djz7.			MORPHINE SULFATE 60mg m/r tablets	4	3
djzA.			MORPHINE SULFATE 60mg/sachet m/r granules	4	3
dj1G.			MORPHINE SULPHATE 10mg/5mL oral unit dose vial	4	3
dj1i.			MST CONTINUS 100mg m/r tablets	4	3
dj1f.			MST CONTINUS 10mg m/r tablets	4	3
dj1z.			MST CONTINUS 15mg m/r tablets	4	3
dj1t.			MST CONTINUS 200mg m/r tablets	4	3
dj1N.			MST CONTINUS 20mg/sachet suspension	4	3
dj1g.			MST CONTINUS 30mg m/r tablets	4	3
dj1P.			MST CONTINUS 30mg/sachet suspension	4	3
dj1y.			MST CONTINUS 5mg m/r tablets	4	3
dj1h.			MST CONTINUS 60mg m/r tablets	4	3
djzS.			MXL 30mg m/r capsules	4	3
dj1l.			ORAMORPH 10mg/5mL liquid 100mL	4	3
dj1Z.			ORAMORPH 10mg/5mL oral solution 300mL	4	3
dj1F.			ORAMORPH 10mg/5mL oral unit dose vial	4	3
dj1o.			ORAMORPH CONCENTRATED 20mg/mL liquid 120mL	4	3
dj1n.			ORAMORPH CONCENTRATED 20mg/mL liquid 30mL	4	3
djki.			OXYCODONE HCL+NALOXONE HCL 40mg/20mg m/r tablets	4	3
djkj.			OXYCODONE HCL+NALOXONE HCL 5mg/2.5mg m/r tablets	4	3
djku.			OXYCODONE HYDROCHLORIDE 10mg capsules	4	3
djkw.			OXYCODONE HYDROCHLORIDE 10mg m/r tablets	4	3
djks.			OXYCODONE HYDROCHLORIDE 10mg/mL concentrate sugar free liquid	4	3
djko.			OXYCODONE HYDROCHLORIDE 10mg/mL injection solution 1mL ampoule	4	3
djkn.			OXYCODONE HYDROCHLORIDE 10mg/mL injection solution 2mL ampoule	4	3
djke.			OXYCODONE HYDROCHLORIDE 120mg m/r tablets	4	3
djkh.			OXYCODONE HYDROCHLORIDE 15mg m/r tablets	4	3
djkv.			OXYCODONE HYDROCHLORIDE 20mg capsules	4	3
djkx.			OXYCODONE HYDROCHLORIDE 20mg m/r tablets	4	3
djkg.			OXYCODONE HYDROCHLORIDE 30mg m/r tablets	4	3
djky.			OXYCODONE HYDROCHLORIDE 40mg m/r tablets	4	3
djkk.			OXYCODONE HYDROCHLORIDE 50mg/1mL soln for injection ampoules	4	3
djkt.			OXYCODONE HYDROCHLORIDE 5mg capsules	4	3
djkq.			OXYCODONE HYDROCHLORIDE 5mg m/r tablets	4	3
djkr.			OXYCODONE HYDROCHLORIDE 5mg/5mL sugar free liquid	4	3
djkf.			OXYCODONE HYDROCHLORIDE 60mg m/r tablets	4	3
djkz.			OXYCODONE HYDROCHLORIDE 80mg m/r tablets	4	3
djkm.			OXYCODONE HYDROCHLORIDE+NALOXONE HYDROCHLORIDE 10mg/5mg m/r tablets	4	3
djkl.			OXYCODONE HYDROCHLORIDE+NALOXONE HYDROCHLORIDE 20mg/10mg m/r tablets	4	3
djk4.			OXYCONTIN 10mg m/r tablets	4	3
djkH.			OXYCONTIN 15mg m/r tablets	4	3
djk5.			OXYCONTIN 20mg m/r tablets	4	3
djkI.			OXYCONTIN 30mg m/r tablets	4	3
djk6.			OXYCONTIN 40mg m/r tablets	4	3
djkp.			OXYCONTIN 5mg m/r tablets	4	3
djkJ.			OXYCONTIN 60mg m/r tablets	4	3
djk7.			OXYCONTIN 80mg m/r tablets	4	3
djk2.			OXYNORM 10mg capsules	4	3
djk9.			OXYNORM 10mg/mL concentrate liquid	4	3
djkA.			OXYNORM 10mg/mL injection solution 1mL ampoule	4	3
djk3.			OXYNORM 20mg capsules	4	3
djkE.			OXYNORM 50mg/1mL solution for injection ampoules	4	3
djk1.			OXYNORM 5mg capsules	4	3
djk8.			OXYNORM 5mg/5mL liquid	4	3
djB6.			PALEXIA 50mg tablets	4	3
djB1.			PALEXIA SR 50mg m/r tablets	4	3
djf2.			PENTAZOCINE 25mg tablets	4	3
djf1.			PENTAZOCINE 50mg capsules	4	3
o482.			PETHIDINE 100mg/10mL injection	4	3
o484.			PETHIDINE 100mg/2mL injection	4	3
djg2.			PETHIDINE 50mg tablets	4	3
o483.			PETHIDINE 50mg/1mL injection	4	3
djg..			PETHIDINE HYDROCHLOR [ANALGESIC]	4	3
jA63.			*VALDECOXIB 40mg tablets	4	1
dj1r.			SEVREDOL 10mg tablets	4	3
djzu.			SEVREDOL 10mg/5mL oral solution 500mL	4	3
dj1s.			SEVREDOL 20mg tablets	4	3
djzM.			SEVREDOL 50mg tablets	4	3
dj3E.			SUBOXONE 2mg/0.5mg sublingual tablets	4	3
dj3G.			SUBOXONE 8mg/2mg sublingual tablets	4	3
djBY.			TAPENTADOL 100mg m/r tablets	4	3
djBX.			TAPENTADOL 150mg m/r tablets	4	3
djBZ.			TAPENTADOL 50mg m/r tablets	4	3
djBU.			TAPENTADOL 50mg tablets	4	3
djkC.			TARGINACT 10mg/5mg m/r tablets	4	3
djkD.			TARGINACT 20mg/10mg m/r tablets	4	3
djkF.			TARGINACT 5mg/2.5mg m/r tablets	4	3
dj31.			TEMGESIC 200microgram sublingual tablets	4	3
dj34.			TEMGESIC 400microgram sublingual tablets	4	3
dj39.			TRANSTEC 35micrograms/hour patches	4	3
dj3a.			TRANSTEC 52.5micrograms/hour patches	4	3
dj3b.			TRANSTEC 70micrograms/hour patches	4	3
djzm.			ZOMORPH 100mg m/r capsules	4	3
djzj.			ZOMORPH 10mg m/r capsules	4	3
djzk.			ZOMORPH 30mg m/r capsules	4	3
djzl.			ZOMORPH 60mg m/r capsules	4	3
